# Associations of pet ownership and pet attachment with a metabolite-based psychosocial distress score and circulating metabolomic profiles

**DOI:** 10.64898/2026.09.03.26361932

**Authors:** Oana A. Zeleznik, Susanne Strohmaier, Phuong Anh Le, A. Heather Eliassen, Curtis Huttenhower, Carri Westgarth, Magdalena Żebrowska, Tianyi Huang, Francine Laden, Jaime Hart, Bernard Rosner, Ichiro Kawachi, Jorge Chavarro, Olivia I. Okereke, Eva S. Schernhammer

**Author notes:** **Corresponding author:** Eva S. Schernhammer, MD, DrPH Channing Division of Network Medicine, Brigham and Women’s Hospital and Harvard Medical School 181 Longwood Avenue, Boston, MA 02115,; Oana A. Zeleznik, PhD, Department of Population Health Sciences Weill Cornell Medicine, 425 East 61^st^ Street, New York, NY 10065.

## Abstract

**Introduction:** Pet ownership is widespread, with many owners reporting emotional benefits, but evidence on its psychological and biological effects remains mixed. Prior research has linked strong pet attachment, particularly to dogs, to lower psychosocial distress, but underlying biological mechanisms are not well understood. We examined associations of pet ownership and attachment with a metabolite-based psychosocial distress score (MDS) and broader metabolic profiles, distinguishing between dogs and cats.

**Methods:** We analyzed data from 213 participants (131 pet owners, 82 non-owners), using the Lexington Attachment to Pets Scale and a previously developed MDS reflecting psychosocial distress. Linear regression assessed associations between pet variables and MDS or individual metabolites, adjusting for demographic, lifestyle, and health factors. Metabolite set enrichment analysis identified associated metabolite classes.

**Results:** Pet ownership and pet attachment were not associated with MDS overall. However, stronger pet attachment was associated with lower MDS (β(95%CI)=-0.58(−1.07,-0.08), p=0.02) among dog owners but not cat owners. Across all measured metabolites, N6,N6-dimethyllysine was significantly associated with pet attachment. Several metabolite classes were associated with pet ownership and attachment, with some in opposite directions. For example, triglycerides with than three double bonds were positively associated with ownership but inversely with attachment, particularly among cat owners.

**Conclusion:** Although pet ownership and attachment were not associated with MDS overall, stronger attachment was associated with lower MDS among dog owners but not cat owners. Pet ownership and attachment showed distinct metabolomic patterns, with differences between dog and cat owners. Further studies are needed to replicate and expand on these findings.

## Supplementary Tables for "Associations of pet ownership and pet attachment with a metabolite-based psychosocial distress score and circulating metabolomic profiles"

### Sheet: ST1_MDS_ownership
Supplementary Table 1: Associations between pet ownership and the metabolite distress score, including its constituting individual metabolites.
m1_pet_owners.Metabolite	m1_pet_owners.HMDBID	m1_pet_owners.class	m1_pet_owners.coef.CI	m1_pet_owners.Pr...t..	m1_pet_owners.NEF	m1_dog_owners.coef.CI	m1_dog_owners.Pr...t..	m1_dog_owners.NEF	m1_cat_owners.coef.CI	m1_cat_owners.Pr...t..	m1_cat_owners.NEF	m2_pet_owners.Metabolite	m2_pet_owners.HMDBID	m2_pet_owners.class	m2_pet_owners.coef.CI	m2_pet_owners.Pr...t..	m2_pet_owners.NEF	m2_dog_owners.coef.CI	m2_dog_owners.Pr...t..	m2_dog_owners.NEF	m2_cat_owners.coef.CI	m2_cat_owners.Pr...t..	m2_cat_owners.NEF	m3_pet_owners.Metabolite	m3_pet_owners.HMDBID	m3_pet_owners.class	m3_pet_owners.coef.CI	m3_pet_owners.Pr...t..	m3_pet_owners.NEF	m3_dog_owners.coef.CI	m3_dog_owners.Pr...t..	m3_dog_owners.NEF	m3_cat_owners.coef.CI	m3_cat_owners.Pr...t..	m3_cat_owners.NEF
GABA	HMDB0000112	Organic acids and derivatives	-0.06 (-0.33;0.21)	0.648524	0.648524	0.04 (-0.27;0.35)	0.809327	0.809327	-0.12 (-0.46;0.21)	0.465851	0.465851	GABA	HMDB0000112	Organic acids and derivatives	-0.1 (-0.38;0.17)	0.456866	0.456866	-0.01 (-0.33;0.3)	0.937691	0.937691	-0.16 (-0.5;0.18)	0.353913	0.353913	GABA	HMDB0000112	Organic acids and derivatives	0.02 (-0.26;0.29)	0.910135	0.910135	0.11 (-0.21;0.43)	0.504052	0.504052	-0.1 (-0.45;0.26)	0.586427	0.586427
thiamine	HMDB0000235	NA	-0.09 (-0.36;0.18)	0.512448	0.512448	-0.22 (-0.53;0.09)	0.167281	0.167281	0.05 (-0.29;0.39)	0.776836	0.776836	thiamine	HMDB0000235	NA	-0.15 (-0.42;0.12)	0.274457	0.274457	-0.27 (-0.58;0.04)	0.085329	0.085329	-0.03 (-0.37;0.31)	0.864182	0.864182	thiamine	HMDB0000235	NA	-0.21 (-0.51;0.08)	0.151735	0.151735	-0.31 (-0.66;0.03)	0.0769925	0.0769925	-0.1 (-0.48;0.27)	0.588812	0.588812
creatinine	HMDB0000562	Carboxylic acids and derivatives	0.11 (-0.16;0.37)	0.432294	0.432294	0.14 (-0.18;0.46)	0.376545	0.376545	0.03 (-0.3;0.36)	0.849335	0.849335	creatinine	HMDB0000562	Carboxylic acids and derivatives	0.15 (-0.12;0.42)	0.286435	0.286435	0.15 (-0.17;0.48)	0.353623	0.353623	0.07 (-0.26;0.41)	0.67306	0.67306	creatinine	HMDB0000562	Carboxylic acids and derivatives	0.1 (-0.19;0.39)	0.511085	0.511085	0.13 (-0.23;0.49)	0.467169	0.467169	0.1 (-0.27;0.46)	0.604615	0.604615
glutamine	HMDB0000641	Organic acids and derivatives	0.06 (-0.22;0.33)	0.687337	0.687337	0.13 (-0.2;0.46)	0.452854	0.452854	0 (-0.34;0.33)	0.977722	0.977722	glutamine	HMDB0000641	Organic acids and derivatives	0.01 (-0.27;0.29)	0.932812	0.932812	0.07 (-0.26;0.41)	0.672485	0.672485	-0.06 (-0.39;0.28)	0.741886	0.741886	glutamine	HMDB0000641	Organic acids and derivatives	0.02 (-0.28;0.33)	0.889953	0.889953	0.08 (-0.3;0.46)	0.677809	0.677809	0.01 (-0.35;0.37)	0.951566	0.951566
hippurate	HMDB0000714	Benzene and substituted derivatives	0.01 (-0.26;0.28)	0.949109	0.949109	0.11 (-0.2;0.42)	0.493441	0.493441	-0.09 (-0.44;0.27)	0.629609	0.629609	hippurate	HMDB0000714	Benzene and substituted derivatives	0.01 (-0.27;0.29)	0.930181	0.930181	0.11 (-0.22;0.43)	0.511901	0.511901	-0.1 (-0.47;0.26)	0.58652	0.58652	hippurate	HMDB0000714	Benzene and substituted derivatives	0.16 (-0.14;0.46)	0.301851	0.301851	0.29 (-0.06;0.64)	0.100622	0.100622	0.02 (-0.37;0.41)	0.921816	0.921816
pseudouridine	HMDB0000767	Nucleosides, nucleotides, and analogues	0.26 (-0.01;0.53)	0.0596051	0.0596051	0.3 (0;0.6)	0.0512529	0.0512529	0.27 (-0.06;0.6)	0.11216	0.11216	pseudouridine	HMDB0000767	Nucleosides, nucleotides, and analogues	0.24 (-0.03;0.51)	0.0854394	0.0854394	0.27 (-0.05;0.58)	0.0956075	0.0956075	0.25 (-0.09;0.58)	0.143236	0.143236	pseudouridine	HMDB0000767	Nucleosides, nucleotides, and analogues	0.07 (-0.21;0.34)	0.63271	0.63271	0.12 (-0.19;0.44)	0.440389	0.440389	0.12 (-0.22;0.47)	0.474364	0.474364
tryptophan	HMDB0000929	Organoheterocyclic compounds	-0.12 (-0.4;0.15)	0.365611	0.365611	-0.1 (-0.41;0.21)	0.512989	0.512989	-0.08 (-0.43;0.26)	0.631045	0.631045	tryptophan	HMDB0000929	Organoheterocyclic compounds	-0.16 (-0.44;0.11)	0.2501	0.2501	-0.16 (-0.48;0.16)	0.332099	0.332099	-0.13 (-0.49;0.23)	0.480151	0.480151	tryptophan	HMDB0000929	Organoheterocyclic compounds	-0.1 (-0.38;0.19)	0.513284	0.513284	-0.11 (-0.44;0.22)	0.494018	0.494018	0.04 (-0.34;0.42)	0.830463	0.830463
biliverdin	HMDB0001008	Organoheterocyclic compounds	-0.05 (-0.33;0.22)	0.694965	0.694965	-0.06 (-0.36;0.24)	0.700454	0.700454	0.02 (-0.32;0.37)	0.906043	0.906043	biliverdin	HMDB0001008	Organoheterocyclic compounds	-0.05 (-0.33;0.23)	0.733561	0.733561	-0.04 (-0.34;0.27)	0.805837	0.805837	0.01 (-0.34;0.35)	0.974287	0.974287	biliverdin	HMDB0001008	Organoheterocyclic compounds	0.09 (-0.2;0.39)	0.541787	0.541787	0.05 (-0.27;0.37)	0.764332	0.764332	0.22 (-0.16;0.59)	0.251583	0.251583
cotinine	HMDB0001046	Organoheterocyclic compounds	0 (-0.28;0.27)	0.977198	0.977198	-0.11 (-0.42;0.19)	0.463964	0.463964	0.13 (-0.22;0.47)	0.464644	0.464644	cotinine	HMDB0001046	Organoheterocyclic compounds	-0.03 (-0.3;0.24)	0.827106	0.827106	-0.13 (-0.44;0.18)	0.412618	0.412618	0.07 (-0.27;0.42)	0.672506	0.672506	cotinine	HMDB0001046	Organoheterocyclic compounds	-0.08 (-0.36;0.2)	0.570677	0.570677	-0.1 (-0.42;0.23)	0.564788	0.564788	0.02 (-0.35;0.39)	0.90945	0.90945
3-methylxanthine	HMDB0001886	Organoheterocyclic compounds	0.14 (-0.14;0.41)	0.330258	0.330258	0.31 (0;0.62)	0.0488169	0.0488169	-0.11 (-0.44;0.22)	0.507155	0.507155	3-methylxanthine	HMDB0001886	Organoheterocyclic compounds	0.15 (-0.14;0.43)	0.306638	0.306638	0.31 (-0.01;0.64)	0.0601734	0.0601734	-0.09 (-0.43;0.26)	0.617444	0.617444	3-methylxanthine	HMDB0001886	Organoheterocyclic compounds	0.08 (-0.23;0.38)	0.626819	0.626819	0.26 (-0.1;0.62)	0.155753	0.155753	-0.17 (-0.55;0.21)	0.384227	0.384227
N2,N2-dimethylguanosine	HMDB0004824	Nucleosides, nucleotides, and analogues	0.22 (-0.05;0.49)	0.10583	0.10583	0.25 (-0.04;0.55)	0.0924957	0.0924957	0.25 (-0.08;0.58)	0.132935	0.132935	N2,N2-dimethylguanosine	HMDB0004824	Nucleosides, nucleotides, and analogues	0.24 (-0.03;0.52)	0.0768838	0.0768838	0.25 (-0.05;0.56)	0.10334	0.10334	0.27 (-0.05;0.6)	0.096904	0.096904	N2,N2-dimethylguanosine	HMDB0004824	Nucleosides, nucleotides, and analogues	0.11 (-0.15;0.36)	0.423426	0.423426	0.18 (-0.13;0.49)	0.253881	0.253881	0.14 (-0.18;0.45)	0.391339	0.391339
C16:0 Ceramide (d18:1)	HMDB0004949	Ceramides	-0.08 (-0.36;0.19)	0.561386	0.561386	-0.13 (-0.44;0.18)	0.411788	0.411788	-0.02 (-0.35;0.31)	0.89375	0.89375	C16:0 Ceramide (d18:1)	HMDB0004949	Ceramides	-0.06 (-0.33;0.22)	0.685034	0.685034	-0.1 (-0.42;0.22)	0.538165	0.538165	0.01 (-0.31;0.34)	0.949135	0.949135	C16:0 Ceramide (d18:1)	HMDB0004949	Ceramides	-0.13 (-0.41;0.15)	0.35126	0.35126	-0.12 (-0.45;0.2)	0.452921	0.452921	-0.1 (-0.45;0.24)	0.548715	0.548715
N4-acetylcytidine	HMDB0005923	Nucleosides, nucleotides, and analogues	0.23 (-0.04;0.51)	0.0991202	0.0991202	0.26 (-0.05;0.56)	0.0982964	0.0982964	0.24 (-0.11;0.58)	0.17504	0.17504	N4-acetylcytidine	HMDB0005923	Nucleosides, nucleotides, and analogues	0.21 (-0.07;0.5)	0.139185	0.139185	0.21 (-0.11;0.52)	0.202778	0.202778	0.26 (-0.09;0.61)	0.146691	0.146691	N4-acetylcytidine	HMDB0005923	Nucleosides, nucleotides, and analogues	-0.02 (-0.29;0.26)	0.891592	0.891592	-0.04 (-0.36;0.27)	0.781149	0.781149	0.04 (-0.32;0.4)	0.820593	0.820593
C34:3 PC	HMDB0008006*	Phosphatidylcholines	0.05 (-0.22;0.33)	0.710484	0.710484	0.24 (-0.06;0.55)	0.11897	0.11897	-0.19 (-0.52;0.15)	0.272076	0.272076	C34:3 PC	HMDB0008006*	Phosphatidylcholines	-0.01 (-0.29;0.27)	0.946106	0.946106	0.22 (-0.1;0.53)	0.174254	0.174254	-0.27 (-0.61;0.06)	0.110347	0.110347	C34:3 PC	HMDB0008006*	Phosphatidylcholines	-0.14 (-0.42;0.15)	0.350073	0.350073	0.07 (-0.25;0.4)	0.663296	0.663296	-0.34 (-0.69;0.01)	0.0537073	0.0537073
C38:3 PC	HMDB0008047*	Phosphatidylcholines	0.21 (-0.06;0.48)	0.127331	0.127331	0.34 (0.04;0.65)	0.0260933	0.0260933	0.08 (-0.26;0.42)	0.648852	0.648852	C38:3 PC	HMDB0008047*	Phosphatidylcholines	0.23 (-0.05;0.51)	0.107366	0.107366	0.37 (0.06;0.69)	0.0202335	0.0202335	0.1 (-0.25;0.45)	0.58609	0.58609	C38:3 PC	HMDB0008047*	Phosphatidylcholines	0.03 (-0.26;0.31)	0.851953	0.851953	0.17 (-0.14;0.49)	0.276441	0.276441	-0.04 (-0.42;0.33)	0.821277	0.821277
C36:5 PC plasmalogen	HMDB0011220*	Phosphatidylcholine plasmalogens	-0.33 (-0.6;-0.07)	0.0150888	0.0150888	-0.34 (-0.66;-0.03)	0.0319128	0.0319128	-0.3 (-0.61;0.01)	0.0601192	0.0601192	C36:5 PC plasmalogen	HMDB0011220*	Phosphatidylcholine plasmalogens	-0.36 (-0.63;-0.09)	0.0103432	0.0103432	-0.41 (-0.73;-0.08)	0.0141846	0.0141846	-0.28 (-0.6;0.04)	0.0823258	0.0823258	C36:5 PC plasmalogen	HMDB0011220*	Phosphatidylcholine plasmalogens	-0.35 (-0.64;-0.06)	0.016689	0.016689	-0.34 (-0.68;0)	0.0501797	0.0501797	-0.35 (-0.7;-0.01)	0.0464949	0.0464949
DMGV	NA	NA	0.27 (0;0.54)	0.0497427	0.0497427	0.33 (0.04;0.63)	0.0249755	0.0249755	0.21 (-0.11;0.54)	0.198048	0.198048	DMGV	NA	NA	0.28 (0;0.55)	0.047156	0.047156	0.28 (-0.02;0.59)	0.0643549	0.0643549	0.3 (-0.04;0.63)	0.0841829	0.0841829	DMGV	NA	NA	0.09 (-0.16;0.35)	0.469091	0.469091	0.14 (-0.16;0.43)	0.357083	0.357083	0.12 (-0.2;0.45)	0.45026	0.45026
preliminary_ID_C18:0 LPE	NA	Lysophosphatidylethanolamines	-0.17 (-0.44;0.1)	0.217446	0.217446	-0.13 (-0.45;0.18)	0.393417	0.393417	-0.22 (-0.57;0.12)	0.203453	0.203453	preliminary_ID_C18:0 LPE	NA	Lysophosphatidylethanolamines	-0.18 (-0.46;0.1)	0.214568	0.214568	-0.12 (-0.45;0.2)	0.449518	0.449518	-0.24 (-0.6;0.12)	0.194003	0.194003	preliminary_ID_C18:0 LPE	NA	Lysophosphatidylethanolamines	-0.24 (-0.54;0.06)	0.111813	0.111813	-0.24 (-0.59;0.11)	0.181229	0.181229	-0.22 (-0.59;0.15)	0.247022	0.247022
Metabolite Distress Score	NA	NA	-0.05 (-0.39;0.29)	0.75885	0.75885	-0.04 (-0.43;0.36)	0.851908	0.851908	0 (-0.38;0.38)	0.986395	0.986395	Metabolite Distress Score	HMDBdepscore20	MDS20	-0.04 (-0.38;0.3)	0.811245	0.811245	0 (-0.4;0.4)	0.983283	0.983283	0.01 (-0.38;0.39)	0.978252	0.978252	Metabolite Distress Score	HMDBdepscore20	MDS20	0.11 (-0.25;0.47)	0.534193	0.534193	0.17 (-0.26;0.6)	0.436839	0.436839	0.07 (-0.34;0.48)	0.736959	0.736959

### Sheet: ST2_MDS_attachment
Supplementary Table 2: Associations between pet attachment and the metabolite distress score, including its constituting individual metabolites.
m1_pet_attach.Metabolite	m1_pet_attach.HMDBID	m1_pet_attach.class	m1_pet_attach.coef.CI	m1_pet_attach.Pr...t..	m1_pet_attach.NEF	m1_dog_attach.coef.CI	m1_dog_attach.Pr...t..	m1_dog_attach.NEF	m1_cat_attach.coef.CI	m1_cat_attach.Pr...t..	m1_cat_attach.NEF	m2_pet_attach.Metabolite	m2_pet_attach.HMDBID	m2_pet_attach.class	m2_pet_attach.coef.CI	m2_pet_attach.Pr...t..	m2_pet_attach.NEF	m2_dog_attach.coef.CI	m2_dog_attach.Pr...t..	m2_dog_attach.NEF	m2_cat_attach.coef.CI	m2_cat_attach.Pr...t..	m2_cat_attach.NEF	m3_pet_attach.Metabolite	m3_pet_attach.HMDBID	m3_pet_attach.class	m3_pet_attach.coef.CI	m3_pet_attach.Pr...t..	m3_pet_attach.NEF	m3_dog_attach.coef.CI	m3_dog_attach.Pr...t..	m3_dog_attach.NEF	m3_cat_attach.coef.CI	m3_cat_attach.Pr...t..	m3_cat_attach.NEF
GABA	HMDB0000112	Organic acids and derivatives	0.1 (-0.1;0.29)	0.333947	0.333947	-0.02 (-0.29;0.26)	0.900777	0.900777	0.25 (-0.05;0.56)	0.0976517	0.99	GABA	HMDB0000112	Organic acids and derivatives	0.1 (-0.1;0.31)	0.31206	0.31206	-0.05 (-0.34;0.24)	0.729737	0.729737	0.21 (-0.09;0.52)	0.167413	0.99	GABA	HMDB0000112	Organic acids and derivatives	0.17 (-0.04;0.39)	0.114878	0.114878	-0.13 (-0.47;0.22)	0.467486	0.467486	0.32 (0.01;0.62)	0.0402618	0.99
thiamine	HMDB0000235	NA	-0.04 (-0.24;0.16)	0.673577	0.673577	-0.01 (-0.28;0.27)	0.954678	0.954678	-0.14 (-0.45;0.17)	0.378005	0.99	thiamine	HMDB0000235	NA	-0.04 (-0.24;0.16)	0.682583	0.682583	-0.01 (-0.29;0.27)	0.946919	0.946919	-0.18 (-0.49;0.12)	0.237788	0.99	thiamine	HMDB0000235	NA	-0.04 (-0.26;0.18)	0.715368	0.715368	0.06 (-0.3;0.42)	0.73224	0.73224	-0.17 (-0.47;0.14)	0.269181	0.99
creatinine	HMDB0000562	Carboxylic acids and derivatives	0.06 (-0.13;0.25)	0.537793	0.537793	0.15 (-0.14;0.44)	0.297254	0.297254	-0.07 (-0.36;0.23)	0.646809	0.99	creatinine	HMDB0000562	Carboxylic acids and derivatives	0.12 (-0.07;0.31)	0.228349	0.228349	0.28 (-0.02;0.57)	0.0626019	0.0626019	-0.09 (-0.37;0.2)	0.545345	0.99	creatinine	HMDB0000562	Carboxylic acids and derivatives	0.18 (-0.04;0.39)	0.10074	0.10074	0.42 (0.06;0.78)	0.0249179	0.0249179	-0.04 (-0.35;0.26)	0.78337	0.99
glutamine	HMDB0000641	Organic acids and derivatives	0.22 (0.03;0.42)	0.026992	0.026992	0.17 (-0.13;0.48)	0.260385	0.260385	0.3 (0.03;0.58)	0.0299356	0.99	glutamine	HMDB0000641	Organic acids and derivatives	0.2 (0.01;0.4)	0.0432324	0.0432324	0.15 (-0.16;0.47)	0.341763	0.341763	0.3 (0.02;0.58)	0.0385424	0.99	glutamine	HMDB0000641	Organic acids and derivatives	0.18 (-0.04;0.41)	0.10588	0.10588	0.19 (-0.22;0.6)	0.355985	0.355985	0.26 (-0.03;0.55)	0.0758152	0.99
hippurate	HMDB0000714	Benzene and substituted derivatives	0.14 (-0.06;0.33)	0.162719	0.162719	0.22 (-0.03;0.48)	0.087439	0.087439	0.06 (-0.27;0.39)	0.732935	0.99	hippurate	HMDB0000714	Benzene and substituted derivatives	0.12 (-0.08;0.32)	0.246688	0.246688	0.2 (-0.07;0.47)	0.136125	0.136125	0.06 (-0.28;0.4)	0.732988	0.99	hippurate	HMDB0000714	Benzene and substituted derivatives	0.09 (-0.14;0.31)	0.462956	0.462956	0.07 (-0.26;0.41)	0.655525	0.655525	0.07 (-0.31;0.44)	0.725314	0.99
pseudouridine	HMDB0000767	Nucleosides, nucleotides, and analogues	0.06 (-0.15;0.26)	0.581374	0.581374	-0.06 (-0.35;0.22)	0.664787	0.664787	0.15 (-0.19;0.49)	0.377413	0.99	pseudouridine	HMDB0000767	Nucleosides, nucleotides, and analogues	0.1 (-0.1;0.31)	0.330114	0.330114	0.01 (-0.29;0.31)	0.943012	0.943012	0.13 (-0.2;0.47)	0.428507	0.99	pseudouridine	HMDB0000767	Nucleosides, nucleotides, and analogues	0.18 (-0.02;0.38)	0.0780631	0.0780631	0.21 (-0.13;0.54)	0.221203	0.221203	0.08 (-0.25;0.4)	0.639445	0.99
tryptophan	HMDB0000929	Organoheterocyclic compounds	-0.02 (-0.21;0.17)	0.836342	0.836342	0.09 (-0.18;0.36)	0.527376	0.527376	-0.21 (-0.52;0.11)	0.191964	0.99	tryptophan	HMDB0000929	Organoheterocyclic compounds	-0.01 (-0.2;0.19)	0.947964	0.947964	0.1 (-0.19;0.38)	0.48689	0.48689	-0.18 (-0.49;0.13)	0.246796	0.99	tryptophan	HMDB0000929	Organoheterocyclic compounds	0.03 (-0.19;0.24)	0.810025	0.810025	0.13 (-0.21;0.47)	0.45993	0.45993	-0.15 (-0.48;0.18)	0.358427	0.99
biliverdin	HMDB0001008	Organoheterocyclic compounds	-0.01 (-0.22;0.2)	0.894922	0.894922	-0.06 (-0.34;0.21)	0.644158	0.644158	0.09 (-0.28;0.46)	0.609965	0.99	biliverdin	HMDB0001008	Organoheterocyclic compounds	0 (-0.22;0.21)	0.972799	0.972799	-0.04 (-0.34;0.26)	0.785659	0.785659	0.03 (-0.34;0.4)	0.878053	0.99	biliverdin	HMDB0001008	Organoheterocyclic compounds	-0.04 (-0.28;0.2)	0.730876	0.730876	-0.12 (-0.48;0.24)	0.502937	0.502937	-0.01 (-0.41;0.4)	0.975468	0.99
cotinine	HMDB0001046	Organoheterocyclic compounds	-0.1 (-0.3;0.1)	0.305342	0.305342	-0.06 (-0.33;0.21)	0.654805	0.654805	-0.22 (-0.54;0.11)	0.182729	0.99	cotinine	HMDB0001046	Organoheterocyclic compounds	-0.15 (-0.35;0.05)	0.14513	0.14513	-0.14 (-0.42;0.13)	0.301154	0.301154	-0.19 (-0.53;0.14)	0.249083	0.99	cotinine	HMDB0001046	Organoheterocyclic compounds	-0.13 (-0.34;0.08)	0.229095	0.229095	0.01 (-0.32;0.34)	0.943608	0.943608	-0.24 (-0.53;0.05)	0.0981236	0.99
3-methylxanthine	HMDB0001886	Organoheterocyclic compounds	0.16 (-0.05;0.37)	0.132107	0.132107	0.22 (-0.07;0.51)	0.134802	0.134802	0.08 (-0.25;0.41)	0.617426	0.99	3-methylxanthine	HMDB0001886	Organoheterocyclic compounds	0.17 (-0.04;0.38)	0.120795	0.120795	0.27 (-0.04;0.58)	0.0816942	0.0816942	0.02 (-0.31;0.35)	0.888993	0.99	3-methylxanthine	HMDB0001886	Organoheterocyclic compounds	0.21 (-0.03;0.46)	0.0793891	0.0793891	0.46 (0.09;0.84)	0.017014	0.017014	-0.03 (-0.37;0.31)	0.849307	0.99
N2,N2-dimethylguanosine	HMDB0004824	Nucleosides, nucleotides, and analogues	0.05 (-0.17;0.26)	0.656234	0.656234	-0.05 (-0.34;0.24)	0.714934	0.714934	0.12 (-0.24;0.47)	0.517715	0.99	N2,N2-dimethylguanosine	HMDB0004824	Nucleosides, nucleotides, and analogues	0.09 (-0.12;0.31)	0.391091	0.391091	0.03 (-0.27;0.34)	0.820079	0.820079	0.03 (-0.31;0.38)	0.851071	0.99	N2,N2-dimethylguanosine	HMDB0004824	Nucleosides, nucleotides, and analogues	0.2 (0;0.39)	0.0511509	0.0511509	0.28 (-0.05;0.61)	0.0974597	0.0974597	-0.03 (-0.32;0.26)	0.814505	0.99
C16:0 Ceramide (d18:1)	HMDB0004949	Ceramides	0 (-0.21;0.21)	0.989356	0.989356	-0.03 (-0.34;0.27)	0.82921	0.82921	0.1 (-0.25;0.44)	0.581116	0.99	C16:0 Ceramide (d18:1)	HMDB0004949	Ceramides	0.02 (-0.2;0.24)	0.860297	0.860297	-0.03 (-0.36;0.31)	0.873677	0.873677	0.12 (-0.23;0.47)	0.487335	0.99	C16:0 Ceramide (d18:1)	HMDB0004949	Ceramides	-0.04 (-0.27;0.18)	0.707652	0.707652	-0.26 (-0.63;0.12)	0.178218	0.178218	0.24 (-0.11;0.58)	0.169661	0.99
N4-acetylcytidine	HMDB0005923	Nucleosides, nucleotides, and analogues	0.02 (-0.19;0.23)	0.835598	0.835598	-0.1 (-0.38;0.19)	0.50055	0.50055	0.15 (-0.2;0.51)	0.389961	0.99	N4-acetylcytidine	HMDB0005923	Nucleosides, nucleotides, and analogues	0.05 (-0.17;0.27)	0.652971	0.652971	-0.05 (-0.36;0.26)	0.757803	0.757803	0.17 (-0.2;0.54)	0.371704	0.99	N4-acetylcytidine	HMDB0005923	Nucleosides, nucleotides, and analogues	0.13 (-0.08;0.34)	0.236814	0.236814	0.16 (-0.17;0.49)	0.338052	0.338052	0.07 (-0.29;0.43)	0.700234	0.99
C34:3 PC	HMDB0008006*	Phosphatidylcholines	0.04 (-0.17;0.24)	0.732882	0.732882	0.1 (-0.18;0.37)	0.494138	0.494138	-0.08 (-0.43;0.27)	0.645738	0.99	C34:3 PC	HMDB0008006*	Phosphatidylcholines	0.04 (-0.18;0.25)	0.718935	0.718935	0.08 (-0.22;0.38)	0.610543	0.610543	-0.02 (-0.36;0.32)	0.913918	0.99	C34:3 PC	HMDB0008006*	Phosphatidylcholines	-0.06 (-0.29;0.17)	0.585463	0.585463	-0.01 (-0.35;0.34)	0.961357	0.961357	-0.12 (-0.47;0.23)	0.49835	0.99
C38:3 PC	HMDB0008047*	Phosphatidylcholines	-0.17 (-0.37;0.04)	0.112706	0.112706	-0.26 (-0.53;0.02)	0.0637316	0.0637316	-0.16 (-0.51;0.18)	0.349982	0.99	C38:3 PC	HMDB0008047*	Phosphatidylcholines	-0.16 (-0.37;0.06)	0.145861	0.145861	-0.25 (-0.55;0.05)	0.0973399	0.0973399	-0.14 (-0.49;0.22)	0.451316	0.99	C38:3 PC	HMDB0008047*	Phosphatidylcholines	-0.16 (-0.37;0.05)	0.131773	0.131773	-0.21 (-0.52;0.09)	0.169081	0.169081	-0.2 (-0.56;0.16)	0.262092	0.99
C36:5 PC plasmalogen	HMDB0011220*	Phosphatidylcholine plasmalogens	0.26 (0.06;0.46)	0.011164	0.011164	0.25 (-0.05;0.54)	0.102032	0.102032	0.29 (0;0.58)	0.0516451	0.99	C36:5 PC plasmalogen	HMDB0011220*	Phosphatidylcholine plasmalogens	0.24 (0.03;0.44)	0.0255694	0.0255694	0.25 (-0.08;0.57)	0.133334	0.133334	0.32 (0.04;0.61)	0.0277017	0.99	C36:5 PC plasmalogen	HMDB0011220*	Phosphatidylcholine plasmalogens	0.17 (-0.05;0.39)	0.123871	0.123871	0.03 (-0.36;0.41)	0.880132	0.880132	0.38 (0.1;0.66)	0.00819895	0.99
DMGV	NA	NA	-0.03 (-0.24;0.17)	0.747457	0.747457	-0.31 (-0.57;-0.05)	0.0223218	0.0223218	0.26 (-0.08;0.6)	0.127371	0.99	DMGV	NA	NA	0 (-0.21;0.2)	0.965292	0.965292	-0.31 (-0.59;-0.03)	0.0319805	0.0319805	0.27 (-0.07;0.61)	0.117302	0.99	DMGV	NA	NA	0.13 (-0.06;0.32)	0.180019	0.180019	-0.06 (-0.37;0.25)	0.704212	0.704212	0.19 (-0.09;0.46)	0.1743	0.99
preliminary_ID_C18:0 LPE	NA	Lysophosphatidylethanolamines	-0.17 (-0.36;0.02)	0.0778546	0.0778546	-0.19 (-0.46;0.07)	0.150281	0.150281	-0.23 (-0.56;0.09)	0.151884	0.99	preliminary_ID_C18:0 LPE	NA	Lysophosphatidylethanolamines	-0.18 (-0.38;0.02)	0.0722279	0.0722279	-0.24 (-0.52;0.04)	0.0885168	0.0885168	-0.27 (-0.6;0.06)	0.107505	0.99	preliminary_ID_C18:0 LPE	NA	Lysophosphatidylethanolamines	-0.24 (-0.45;-0.02)	0.029289	0.029289	-0.34 (-0.67;-0.02)	0.0402155	0.0402155	-0.25 (-0.57;0.06)	0.11558	0.99
Metabolite Distress Score	HMDBdepscore20	MDS20	-0.07 (-0.33;0.2)	0.625234	0.625234	-0.23 (-0.62;0.17)	0.261883	0.261883	0.18 (-0.2;0.55)	0.349459	0.99	Metabolite Distress Score	HMDBdepscore20	MDS20	-0.1 (-0.36;0.17)	0.474347	0.474347	-0.32 (-0.72;0.07)	0.108628	0.108628	0.18 (-0.2;0.55)	0.352975	0.99	Metabolite Distress Score	HMDBdepscore20	MDS20	-0.12 (-0.41;0.17)	0.430745	0.430745	-0.58 (-1.07;-0.08)	0.0234044	0.0234044	0.23 (-0.16;0.62)	0.243929	0.99

### Sheet: ST3_mets_ownership
	Supplementary Table 3. Metabolites associated with pet ownership, cat ownership and dog ownership.
m1_pet_owners.Metabolite	m1_pet_owners.HMDBID	m1_pet_owners.class	m1_pet_owners.coef.CI	m1_pet_owners.Pr...t..	m1_pet_owners.NEF	m1_dog_owners.coef.CI	m1_dog_owners.Pr...t..	m1_dog_owners.NEF	m1_cat_owners.coef.CI	m1_cat_owners.Pr...t..	m1_cat_owners.NEF	m2_pet_owners.Metabolite	m2_pet_owners.HMDBID	m2_pet_owners.class	m2_pet_owners.coef.CI	m2_pet_owners.Pr...t..	m2_pet_owners.NEF	m2_dog_owners.coef.CI	m2_dog_owners.Pr...t..	m2_dog_owners.NEF	m2_cat_owners.coef.CI	m2_cat_owners.Pr...t..	m2_cat_owners.NEF	m3_pet_owners.Metabolite	m3_pet_owners.HMDBID	m3_pet_owners.class	m3_pet_owners.coef.CI	m3_pet_owners.Pr...t..	m3_pet_owners.NEF	m3_dog_owners.coef.CI	m3_dog_owners.Pr...t..	m3_dog_owners.NEF	m3_cat_owners.coef.CI	m3_cat_owners.Pr...t..	m3_cat_owners.NEF
1,7-dimethyluric acid	HMDB0011103	Organoheterocyclic compounds	0.13 (-0.14;0.4)	0.352517	0.99	0.32 (0.02;0.62)	0.0385774	0.99	-0.1 (-0.44;0.23)	0.538125	0.99	1,7-dimethyluric acid	HMDB0011103	Organoheterocyclic compounds	0.11 (-0.17;0.38)	0.444525	0.99	0.28 (-0.03;0.59)	0.0727028	0.99	-0.11 (-0.46;0.23)	0.514714	0.99	1,7-dimethyluric acid	HMDB0011103	Organoheterocyclic compounds	0.05 (-0.24;0.34)	0.730246	0.99	0.24 (-0.09;0.58)	0.155653	0.99	-0.16 (-0.52;0.2)	0.375006	0.99
10-heptadecenoate	HMDB0060038	Fatty Acyls	0.17 (-0.1;0.45)	0.212995	0.99	0.17 (-0.13;0.48)	0.260788	0.99	0.21 (-0.15;0.56)	0.255015	0.99	10-heptadecenoate	HMDB0060038	Fatty Acyls	0.21 (-0.07;0.49)	0.142609	0.99	0.23 (-0.09;0.54)	0.156689	0.99	0.28 (-0.09;0.64)	0.136493	0.99	10-heptadecenoate	HMDB0060038	Fatty Acyls	0.13 (-0.16;0.42)	0.376577	0.99	0.2 (-0.14;0.54)	0.250795	0.99	0.12 (-0.26;0.5)	0.517778	0.99
10-nonadecenoate	HMDB0062658	Fatty Acyls	0.13 (-0.15;0.4)	0.360624	0.99	0.11 (-0.19;0.42)	0.465295	0.99	0.17 (-0.19;0.53)	0.351954	0.99	10-nonadecenoate	HMDB0062658	Fatty Acyls	0.17 (-0.12;0.45)	0.248429	0.99	0.17 (-0.15;0.49)	0.30486	0.99	0.23 (-0.14;0.59)	0.221414	0.99	10-nonadecenoate	HMDB0062658	Fatty Acyls	0.13 (-0.17;0.42)	0.403827	0.99	0.15 (-0.19;0.5)	0.382343	0.99	0.13 (-0.25;0.51)	0.503465	0.99
13-docosenoate	HMDB0002068	Fatty Acyls	-0.03 (-0.31;0.24)	0.805278	0.99	-0.03 (-0.35;0.29)	0.844016	0.99	-0.06 (-0.41;0.29)	0.737408	0.99	13-docosenoate	HMDB0002068	Fatty Acyls	0.01 (-0.27;0.29)	0.945179	0.99	0.04 (-0.29;0.36)	0.828702	0.99	-0.01 (-0.37;0.34)	0.93937	0.99	13-docosenoate	HMDB0002068	Fatty Acyls	0.04 (-0.25;0.34)	0.782296	0.99	0.07 (-0.27;0.41)	0.681505	0.99	0.05 (-0.32;0.43)	0.770248	0.99
13-HODE	HMDB0004667	Fatty Acyls	-0.15 (-0.42;0.12)	0.278888	0.99	-0.16 (-0.45;0.14)	0.307843	0.99	-0.16 (-0.52;0.2)	0.374673	0.99	13-HODE	HMDB0004667	Fatty Acyls	-0.17 (-0.44;0.11)	0.235507	0.99	-0.16 (-0.46;0.13)	0.278737	0.99	-0.19 (-0.56;0.18)	0.313794	0.99	13-HODE	HMDB0004667	Fatty Acyls	-0.16 (-0.47;0.14)	0.293188	0.99	-0.1 (-0.44;0.23)	0.543041	0.99	-0.22 (-0.65;0.2)	0.297122	0.99
1-methylnicotinamide	HMDB0000699	Pyridines and derivatives	-0.15 (-0.42;0.12)	0.281401	0.99	-0.19 (-0.51;0.13)	0.248458	0.99	-0.06 (-0.39;0.26)	0.700281	0.99	1-methylnicotinamide	HMDB0000699	Pyridines and derivatives	-0.16 (-0.44;0.12)	0.250102	0.99	-0.12 (-0.45;0.21)	0.469477	0.99	-0.13 (-0.47;0.2)	0.429945	0.99	1-methylnicotinamide	HMDB0000699	Pyridines and derivatives	-0.16 (-0.46;0.13)	0.273916	0.99	-0.11 (-0.46;0.25)	0.5584	0.99	-0.15 (-0.51;0.22)	0.423274	0.99
2-aminoheptanoic acid	NA	NA	-0.06 (-0.33;0.22)	0.691502	0.99	-0.21 (-0.51;0.1)	0.183199	0.99	0.11 (-0.22;0.44)	0.518021	0.99	2-aminoheptanoic acid	NA	NA	-0.04 (-0.32;0.24)	0.782107	0.99	-0.22 (-0.54;0.1)	0.173979	0.99	0.14 (-0.2;0.48)	0.425121	0.99	2-aminoheptanoic acid	NA	NA	-0.07 (-0.37;0.22)	0.634602	0.99	-0.21 (-0.54;0.12)	0.205091	0.99	0.05 (-0.31;0.41)	0.795076	0.99
2-aminoheptanoic acid_isomer	NA	NA	-0.28 (-0.55;-0.01)	0.0454136	0.99	-0.29 (-0.6;0.02)	0.0685959	0.99	-0.31 (-0.64;0.01)	0.0591765	0.99	2-aminoheptanoic acid_isomer	NA	NA	-0.28 (-0.56;0)	0.0532697	0.99	-0.27 (-0.59;0.05)	0.0986739	0.99	-0.35 (-0.69;-0.01)	0.0428032	0.99	2-aminoheptanoic acid_isomer	NA	NA	-0.24 (-0.54;0.06)	0.119363	0.99	-0.2 (-0.55;0.15)	0.255572	0.99	-0.38 (-0.74;-0.01)	0.0448267	0.99
2-aminooctanoic acid	HMDB0000991	Organic acids and derivatives	0.24 (-0.04;0.52)	0.088083	0.99	0.18 (-0.14;0.51)	0.261248	0.99	0.32 (-0.03;0.68)	0.0722831	0.99	2-aminooctanoic acid	HMDB0000991	Organic acids and derivatives	0.24 (-0.04;0.52)	0.0887274	0.99	0.16 (-0.17;0.48)	0.351348	0.99	0.34 (-0.02;0.7)	0.0606409	0.99	2-aminooctanoic acid	HMDB0000991	Organic acids and derivatives	0.3 (0;0.59)	0.0470993	0.99	0.19 (-0.15;0.54)	0.274508	0.99	0.42 (0.03;0.81)	0.0331256	0.99
2-hydroxyhexadecanoate	HMDB0062548	Fatty Acyls	0 (-0.28;0.27)	0.983166	0.99	-0.03 (-0.36;0.29)	0.836312	0.99	0.03 (-0.32;0.39)	0.849658	0.99	2-hydroxyhexadecanoate	HMDB0062548	Fatty Acyls	0.05 (-0.22;0.33)	0.697571	0.99	0.07 (-0.25;0.4)	0.648814	0.99	0.05 (-0.3;0.4)	0.773865	0.99	2-hydroxyhexadecanoate	HMDB0062548	Fatty Acyls	0.1 (-0.18;0.38)	0.485453	0.99	0.17 (-0.18;0.51)	0.339273	0.99	0.02 (-0.35;0.38)	0.922806	0.99
3-hydroxyanthranilic acid	HMDB0001476	Benzenoids	0.01 (-0.26;0.29)	0.937096	0.99	0.12 (-0.2;0.45)	0.451366	0.99	-0.11 (-0.42;0.2)	0.491078	0.99	3-hydroxyanthranilic acid	HMDB0001476	Benzenoids	0.03 (-0.25;0.31)	0.842205	0.99	0.15 (-0.18;0.48)	0.372917	0.99	-0.12 (-0.44;0.19)	0.446221	0.99	3-hydroxyanthranilic acid	HMDB0001476	Benzenoids	0.08 (-0.2;0.36)	0.593598	0.99	0.14 (-0.19;0.48)	0.393704	0.99	0.01 (-0.31;0.34)	0.940276	0.99
3-hydroxyhexanoate	NA	NA	0.26 (-0.01;0.54)	0.0587636	0.99	0.26 (-0.04;0.57)	0.0893776	0.99	0.29 (-0.07;0.64)	0.111017	0.99	3-hydroxyhexanoate	NA	NA	0.31 (0.03;0.59)	0.0328495	0.99	0.3 (-0.02;0.61)	0.0629075	0.99	0.34 (-0.03;0.71)	0.0716224	0.99	3-hydroxyhexanoate	NA	NA	0.23 (-0.06;0.53)	0.115417	0.99	0.28 (-0.07;0.62)	0.111421	0.99	0.2 (-0.19;0.58)	0.316857	0.99
3-hydroxyoctanoate	HMDB0001954	Organic acids and derivatives	0.18 (-0.09;0.46)	0.191489	0.99	0.21 (-0.11;0.54)	0.202054	0.99	0.2 (-0.15;0.55)	0.26509	0.99	3-hydroxyoctanoate	HMDB0001954	Organic acids and derivatives	0.24 (-0.04;0.53)	0.0911232	0.99	0.28 (-0.06;0.61)	0.108251	0.99	0.27 (-0.09;0.63)	0.143073	0.99	3-hydroxyoctanoate	HMDB0001954	Organic acids and derivatives	0.21 (-0.09;0.51)	0.166285	0.99	0.27 (-0.1;0.64)	0.145276	0.99	0.2 (-0.2;0.59)	0.32249	0.99
3-methylxanthine	HMDB0001886	Organoheterocyclic compounds	0.14 (-0.14;0.41)	0.330258	0.99	0.31 (0;0.62)	0.0488169	0.99	-0.11 (-0.44;0.22)	0.507155	0.99	3-methylxanthine	HMDB0001886	Organoheterocyclic compounds	0.15 (-0.14;0.43)	0.306638	0.99	0.31 (-0.01;0.64)	0.0601734	0.99	-0.09 (-0.43;0.26)	0.617444	0.99	3-methylxanthine	HMDB0001886	Organoheterocyclic compounds	0.08 (-0.22;0.39)	0.58677	0.99	0.26 (-0.1;0.62)	0.155753	0.99	-0.17 (-0.55;0.21)	0.384227	0.99
4-acetamidobutanoate	HMDB0003681	Organic acids and derivatives	-0.01 (-0.28;0.26)	0.939441	0.99	0.06 (-0.25;0.36)	0.710934	0.99	-0.07 (-0.43;0.28)	0.687837	0.99	4-acetamidobutanoate	HMDB0003681	Organic acids and derivatives	-0.07 (-0.34;0.2)	0.624322	0.99	0 (-0.31;0.3)	0.989474	0.99	-0.15 (-0.51;0.2)	0.401022	0.99	4-acetamidobutanoate	HMDB0003681	Organic acids and derivatives	-0.15 (-0.43;0.14)	0.30738	0.99	0.01 (-0.32;0.33)	0.964575	0.99	-0.27 (-0.65;0.11)	0.161785	0.99
4-hydroxyhippurate	HMDB0013678	Benzenoids	0.08 (-0.19;0.35)	0.548191	0.99	0.22 (-0.08;0.52)	0.14303	0.99	-0.08 (-0.44;0.27)	0.637804	0.99	4-hydroxyhippurate	HMDB0013678	Benzenoids	0.08 (-0.19;0.36)	0.549786	0.99	0.2 (-0.1;0.5)	0.18193	0.99	-0.08 (-0.44;0.27)	0.645182	0.99	4-hydroxyhippurate	HMDB0013678	Benzenoids	0.11 (-0.18;0.4)	0.462746	0.99	0.26 (-0.07;0.59)	0.120727	0.99	-0.12 (-0.51;0.26)	0.526816	0.99
4-pyridoxate	HMDB0000017	Organoheterocyclic compounds	0.16 (-0.11;0.43)	0.252565	0.99	0.21 (-0.1;0.52)	0.179726	0.99	0.09 (-0.26;0.44)	0.616743	0.99	4-pyridoxate	HMDB0000017	Organoheterocyclic compounds	0.14 (-0.14;0.42)	0.329423	0.99	0.24 (-0.08;0.55)	0.137001	0.99	0.01 (-0.35;0.38)	0.947297	0.99	4-pyridoxate	HMDB0000017	Organoheterocyclic compounds	0.05 (-0.25;0.35)	0.75711	0.99	0.19 (-0.14;0.52)	0.25304	0.99	-0.12 (-0.52;0.29)	0.571215	0.99
5-acetylamino-6-amino-3-methyluracil	HMDB0004400	Organic nitrogen compounds	0.09 (-0.18;0.36)	0.52461	0.99	0.25 (-0.05;0.55)	0.103452	0.99	-0.12 (-0.46;0.21)	0.464551	0.99	5-acetylamino-6-amino-3-methyluracil	HMDB0004400	Organic nitrogen compounds	0.07 (-0.21;0.34)	0.640671	0.99	0.22 (-0.09;0.53)	0.170988	0.99	-0.15 (-0.49;0.19)	0.397482	0.99	5-acetylamino-6-amino-3-methyluracil	HMDB0004400	Organic nitrogen compounds	0 (-0.3;0.3)	0.993734	0.99	0.19 (-0.16;0.54)	0.280371	0.99	-0.22 (-0.6;0.15)	0.240572	0.99
5-dodecenoate	HMDB0000529	Fatty Acyls	0.21 (-0.07;0.49)	0.136023	0.99	0.22 (-0.1;0.55)	0.171593	0.99	0.22 (-0.14;0.57)	0.226784	0.99	5-dodecenoate	HMDB0000529	Fatty Acyls	0.23 (-0.05;0.52)	0.0998525	0.99	0.27 (-0.06;0.6)	0.110414	0.99	0.26 (-0.1;0.62)	0.153954	0.99	5-dodecenoate	HMDB0000529	Fatty Acyls	0.2 (-0.1;0.49)	0.189021	0.99	0.26 (-0.11;0.62)	0.166869	0.99	0.16 (-0.23;0.55)	0.418842	0.99
7-methylguanine	HMDB0000897	Organoheterocyclic compounds	0.09 (-0.18;0.36)	0.517394	0.99	0.16 (-0.14;0.46)	0.306995	0.99	0.04 (-0.3;0.39)	0.808155	0.99	7-methylguanine	HMDB0000897	Organoheterocyclic compounds	0.12 (-0.16;0.4)	0.396864	0.99	0.17 (-0.15;0.48)	0.28993	0.99	0.09 (-0.27;0.44)	0.634013	0.99	7-methylguanine	HMDB0000897	Organoheterocyclic compounds	0.09 (-0.2;0.37)	0.542766	0.99	0.16 (-0.16;0.48)	0.331916	0.99	0.19 (-0.17;0.54)	0.30043	0.99
7-methylxanthine	HMDB0001991	Organoheterocyclic compounds	0.03 (-0.25;0.31)	0.834255	0.99	0.17 (-0.15;0.48)	0.299533	0.99	-0.17 (-0.5;0.16)	0.318103	0.99	7-methylxanthine	HMDB0001991	Organoheterocyclic compounds	0.05 (-0.23;0.33)	0.720951	0.99	0.18 (-0.15;0.5)	0.281259	0.99	-0.13 (-0.48;0.21)	0.439715	0.99	7-methylxanthine	HMDB0001991	Organoheterocyclic compounds	0 (-0.31;0.3)	0.981279	0.99	0.16 (-0.2;0.52)	0.380672	0.99	-0.22 (-0.6;0.16)	0.256776	0.99
acetaminophen	HMDB0001859	Phenols	0.02 (-0.25;0.29)	0.882552	0.99	0.11 (-0.2;0.41)	0.489483	0.99	-0.08 (-0.43;0.27)	0.646683	0.99	acetaminophen	HMDB0001859	Phenols	0 (-0.27;0.28)	0.981167	0.99	0.09 (-0.22;0.4)	0.553454	0.99	-0.11 (-0.47;0.25)	0.539459	0.99	acetaminophen	HMDB0001859	Phenols	-0.09 (-0.38;0.2)	0.557102	0.99	-0.01 (-0.35;0.34)	0.965736	0.99	-0.19 (-0.57;0.2)	0.333345	0.99
acetylcholine	HMDB0000895	Organonitrogen compounds	0.05 (-0.22;0.32)	0.689023	0.99	0.18 (-0.12;0.48)	0.2345	0.99	-0.16 (-0.51;0.2)	0.376714	0.99	acetylcholine	HMDB0000895	Organonitrogen compounds	0.02 (-0.26;0.29)	0.912983	0.99	0.15 (-0.16;0.46)	0.35267	0.99	-0.25 (-0.61;0.12)	0.183217	0.99	acetylcholine	HMDB0000895	Organonitrogen compounds	0.01 (-0.27;0.29)	0.929446	0.99	0.13 (-0.2;0.46)	0.437033	0.99	-0.28 (-0.65;0.08)	0.12816	0.99
ADMA	HMDB0001539	Organic acids and derivatives	0.14 (-0.13;0.41)	0.310279	0.99	0.18 (-0.13;0.49)	0.2482	0.99	0.12 (-0.24;0.48)	0.500703	0.99	ADMA	HMDB0001539	Organic acids and derivatives	0.09 (-0.18;0.37)	0.501046	0.99	0.09 (-0.23;0.41)	0.576737	0.99	0.08 (-0.28;0.45)	0.650916	0.99	ADMA	HMDB0001539	Organic acids and derivatives	0.1 (-0.18;0.38)	0.476598	0.99	0.07 (-0.27;0.4)	0.683535	0.99	0.2 (-0.18;0.59)	0.291753	0.99
adrenate	HMDB0002226	NA	0.03 (-0.24;0.3)	0.845058	0.99	-0.06 (-0.37;0.26)	0.716616	0.99	0.15 (-0.19;0.49)	0.386554	0.99	adrenate	HMDB0002226	NA	0.09 (-0.18;0.37)	0.511615	0.99	0.02 (-0.3;0.34)	0.891727	0.99	0.24 (-0.11;0.58)	0.174978	0.99	adrenate	HMDB0002226	NA	0.02 (-0.26;0.29)	0.891974	0.99	0 (-0.33;0.34)	0.980092	0.99	0.14 (-0.22;0.49)	0.44387	0.99
alanine	HMDB0000161	Carboxylic acids and derivatives	0.13 (-0.14;0.4)	0.344988	0.99	0.23 (-0.08;0.55)	0.144578	0.99	0.03 (-0.28;0.35)	0.842244	0.99	alanine	HMDB0000161	Carboxylic acids and derivatives	0.1 (-0.16;0.36)	0.445713	0.99	0.15 (-0.15;0.46)	0.329383	0.99	0.06 (-0.24;0.36)	0.694654	0.99	alanine	HMDB0000161	Carboxylic acids and derivatives	0 (-0.26;0.26)	0.991885	0.99	0.05 (-0.27;0.38)	0.742454	0.99	-0.04 (-0.34;0.26)	0.795362	0.99
allantoin	HMDB0000462	Azoles	-0.06 (-0.33;0.22)	0.688271	0.99	-0.06 (-0.38;0.26)	0.702522	0.99	-0.03 (-0.37;0.31)	0.845562	0.99	allantoin	HMDB0000462	Azoles	-0.07 (-0.34;0.2)	0.605305	0.99	-0.12 (-0.44;0.2)	0.460205	0.99	-0.03 (-0.35;0.3)	0.879399	0.99	allantoin	HMDB0000462	Azoles	-0.19 (-0.47;0.1)	0.20277	0.99	-0.18 (-0.52;0.16)	0.291271	0.99	-0.17 (-0.52;0.18)	0.342857	0.99
alpha-linolenate	HMDB0001388	Fatty Acyls	0.21 (-0.06;0.48)	0.127574	0.99	0.17 (-0.14;0.48)	0.28648	0.99	0.26 (-0.09;0.6)	0.140721	0.99	alpha-linolenate	HMDB0001388	Fatty Acyls	0.26 (-0.01;0.53)	0.0599834	0.99	0.25 (-0.06;0.57)	0.115111	0.99	0.28 (-0.06;0.62)	0.102088	0.99	alpha-linolenate	HMDB0001388	Fatty Acyls	0.28 (-0.01;0.57)	0.061505	0.99	0.31 (-0.04;0.66)	0.0867163	0.99	0.24 (-0.14;0.61)	0.218869	0.99
aminoisobutyric acid	HMDB0001906*	Organic acids and derivatives	0.14 (-0.13;0.41)	0.292985	0.99	0.1 (-0.2;0.41)	0.508584	0.99	0.18 (-0.15;0.51)	0.28708	0.99	aminoisobutyric acid	HMDB0001906*	Organic acids and derivatives	0.14 (-0.13;0.41)	0.31904	0.99	0.12 (-0.19;0.43)	0.454819	0.99	0.11 (-0.23;0.44)	0.534685	0.99	aminoisobutyric acid	HMDB0001906*	Organic acids and derivatives	0.1 (-0.19;0.39)	0.492912	0.99	0.08 (-0.25;0.42)	0.628029	0.99	0.01 (-0.36;0.38)	0.942344	0.99
asparagine	HMDB0000168	Organic acids and derivatives	-0.13 (-0.41;0.14)	0.331253	0.99	-0.04 (-0.36;0.28)	0.815345	0.99	-0.25 (-0.59;0.08)	0.136441	0.99	asparagine	HMDB0000168	Organic acids and derivatives	-0.18 (-0.45;0.09)	0.183023	0.99	-0.09 (-0.41;0.24)	0.597481	0.99	-0.31 (-0.63;0.02)	0.067389	0.99	asparagine	HMDB0000168	Organic acids and derivatives	-0.13 (-0.41;0.15)	0.377242	0.99	-0.07 (-0.42;0.28)	0.691593	0.99	-0.15 (-0.49;0.18)	0.373979	0.99
beta-alanine	HMDB0000056	Carboxylic acids and derivatives	-0.15 (-0.42;0.13)	0.29268	0.99	-0.14 (-0.45;0.18)	0.387718	0.99	-0.13 (-0.46;0.21)	0.462957	0.99	beta-alanine	HMDB0000056	Carboxylic acids and derivatives	-0.24 (-0.51;0.03)	0.0843155	0.99	-0.31 (-0.61;0)	0.0530305	0.99	-0.19 (-0.53;0.14)	0.255656	0.99	beta-alanine	HMDB0000056	Carboxylic acids and derivatives	-0.29 (-0.56;-0.02)	0.0378641	0.99	-0.3 (-0.62;0.02)	0.0649388	0.99	-0.29 (-0.62;0.05)	0.0926842	0.99
betaine	HMDB0000043	Carboxylic acids and derivatives	-0.04 (-0.31;0.23)	0.775465	0.99	-0.12 (-0.42;0.18)	0.429387	0.99	0.09 (-0.27;0.45)	0.627244	0.99	betaine	HMDB0000043	Carboxylic acids and derivatives	-0.07 (-0.34;0.21)	0.636255	0.99	-0.16 (-0.46;0.14)	0.291099	0.99	0.02 (-0.34;0.38)	0.920806	0.99	betaine	HMDB0000043	Carboxylic acids and derivatives	0.05 (-0.24;0.33)	0.741723	0.99	0.01 (-0.31;0.33)	0.955173	0.99	0.22 (-0.17;0.61)	0.259933	0.99
biliverdin	HMDB0001008	Organoheterocyclic compounds	-0.05 (-0.33;0.22)	0.694965	0.99	-0.06 (-0.36;0.24)	0.700454	0.99	0.02 (-0.32;0.37)	0.906043	0.99	biliverdin	HMDB0001008	Organoheterocyclic compounds	-0.05 (-0.33;0.23)	0.733561	0.99	-0.04 (-0.34;0.27)	0.805837	0.99	0.01 (-0.34;0.35)	0.974287	0.99	biliverdin	HMDB0001008	Organoheterocyclic compounds	0.09 (-0.21;0.38)	0.564839	0.99	0.05 (-0.27;0.37)	0.764332	0.99	0.22 (-0.16;0.59)	0.251583	0.99
butyrobetaine	HMDB0006831	Fatty Acyls	0.06 (-0.21;0.34)	0.640831	0.99	0.13 (-0.18;0.44)	0.397594	0.99	0.04 (-0.31;0.39)	0.821057	0.99	butyrobetaine	HMDB0006831	Fatty Acyls	0.08 (-0.19;0.35)	0.571068	0.99	0.07 (-0.24;0.39)	0.637191	0.99	0.1 (-0.25;0.45)	0.564863	0.99	butyrobetaine	HMDB0006831	Fatty Acyls	0.15 (-0.14;0.44)	0.31202	0.99	0.16 (-0.19;0.5)	0.375676	0.99	0.21 (-0.17;0.59)	0.269049	0.99
C10 carnitine	HMDB0000651	Carnitines	0.12 (-0.16;0.39)	0.41041	0.99	0.08 (-0.24;0.39)	0.6325	0.99	0.16 (-0.18;0.5)	0.361626	0.99	C10 carnitine	HMDB0000651	Carnitines	0.18 (-0.09;0.45)	0.199612	0.99	0.17 (-0.13;0.48)	0.263243	0.99	0.22 (-0.12;0.56)	0.203214	0.99	C10 carnitine	HMDB0000651	Carnitines	0.2 (-0.08;0.49)	0.157185	0.99	0.19 (-0.14;0.52)	0.261016	0.99	0.19 (-0.18;0.57)	0.302322	0.99
C10:2 carnitine	HMDB0013325	Carnitines	0.29 (0.02;0.56)	0.0325082	0.99	0.27 (-0.05;0.58)	0.0982398	0.99	0.32 (0;0.65)	0.0528457	0.99	C10:2 carnitine	HMDB0013325	Carnitines	0.31 (0.04;0.58)	0.0235125	0.99	0.33 (0.01;0.65)	0.0434942	0.99	0.31 (-0.01;0.64)	0.0606865	0.99	C10:2 carnitine	HMDB0013325	Carnitines	0.33 (0.04;0.62)	0.0275061	0.99	0.37 (0.02;0.72)	0.0362807	0.99	0.28 (-0.08;0.65)	0.127521	0.99
C12 carnitine	HMDB0002250	Carnitines	0.2 (-0.07;0.48)	0.148791	0.99	0.2 (-0.12;0.53)	0.220012	0.99	0.21 (-0.13;0.54)	0.228332	0.99	C12 carnitine	HMDB0002250	Carnitines	0.24 (-0.04;0.52)	0.0900858	0.99	0.27 (-0.06;0.6)	0.106338	0.99	0.24 (-0.1;0.58)	0.168235	0.99	C12 carnitine	HMDB0002250	Carnitines	0.22 (-0.08;0.51)	0.146356	0.99	0.27 (-0.09;0.63)	0.134476	0.99	0.21 (-0.16;0.59)	0.264574	0.99
C12:1 carnitine	HMDB0013326	Carnitines	0.16 (-0.11;0.44)	0.241519	0.99	0.19 (-0.13;0.51)	0.249828	0.99	0.15 (-0.2;0.5)	0.394154	0.99	C12:1 carnitine	HMDB0013326	Carnitines	0.2 (-0.08;0.47)	0.161731	0.99	0.26 (-0.07;0.58)	0.120723	0.99	0.18 (-0.17;0.52)	0.311506	0.99	C12:1 carnitine	HMDB0013326	Carnitines	0.15 (-0.15;0.44)	0.326055	0.99	0.27 (-0.09;0.63)	0.139722	0.99	0.1 (-0.29;0.48)	0.610267	0.99
C14 carnitine	HMDB0005066	Carnitines	0.19 (-0.08;0.46)	0.174342	0.99	0.23 (-0.09;0.56)	0.155391	0.99	0.17 (-0.18;0.51)	0.340151	0.99	C14 carnitine	HMDB0005066	Carnitines	0.17 (-0.11;0.44)	0.228837	0.99	0.23 (-0.1;0.56)	0.176049	0.99	0.15 (-0.19;0.49)	0.390437	0.99	C14 carnitine	HMDB0005066	Carnitines	0.11 (-0.18;0.4)	0.44748	0.99	0.19 (-0.17;0.54)	0.295268	0.99	0.11 (-0.26;0.48)	0.557397	0.99
C14:0 CE	HMDB0006725	Cholesteryl esters	0.08 (-0.19;0.36)	0.552813	0.99	0.26 (-0.04;0.56)	0.094679	0.99	-0.1 (-0.44;0.23)	0.546929	0.99	C14:0 CE	HMDB0006725	Cholesteryl esters	0.05 (-0.23;0.33)	0.719048	0.99	0.24 (-0.07;0.55)	0.124846	0.99	-0.17 (-0.51;0.18)	0.344494	0.99	C14:0 CE	HMDB0006725	Cholesteryl esters	0.11 (-0.18;0.4)	0.453965	0.99	0.22 (-0.1;0.54)	0.175907	0.99	0.04 (-0.33;0.4)	0.838511	0.99
C14:0 LPC	HMDB0010379	Lysophosphatidylcholines	0.07 (-0.2;0.35)	0.594081	0.99	0.2 (-0.1;0.51)	0.192053	0.99	-0.09 (-0.44;0.25)	0.594566	0.99	C14:0 LPC	HMDB0010379	Lysophosphatidylcholines	0.02 (-0.26;0.3)	0.896802	0.99	0.14 (-0.17;0.46)	0.373599	0.99	-0.16 (-0.51;0.2)	0.380956	0.99	C14:0 LPC	HMDB0010379	Lysophosphatidylcholines	-0.09 (-0.38;0.2)	0.548583	0.99	-0.01 (-0.35;0.33)	0.953668	0.99	-0.19 (-0.57;0.18)	0.30333	0.99
C14:0 SM	HMDB0012097	Sphingomyelins	-0.1 (-0.38;0.17)	0.452755	0.99	0.11 (-0.19;0.4)	0.476753	0.99	-0.29 (-0.65;0.07)	0.113934	0.99	C14:0 SM	HMDB0012097	Sphingomyelins	-0.16 (-0.44;0.12)	0.266129	0.99	0.04 (-0.26;0.34)	0.805672	0.99	-0.32 (-0.69;0.05)	0.0926229	0.99	C14:0 SM	HMDB0012097	Sphingomyelins	-0.19 (-0.49;0.11)	0.205794	0.99	0.03 (-0.29;0.36)	0.843109	0.99	-0.38 (-0.79;0.04)	0.0748681	0.99
C14:1 carnitine	HMDB0002014	Carnitines	0.18 (-0.1;0.45)	0.210501	0.99	0.17 (-0.15;0.49)	0.296381	0.99	0.19 (-0.16;0.54)	0.27913	0.99	C14:1 carnitine	HMDB0002014	Carnitines	0.2 (-0.07;0.48)	0.144055	0.99	0.23 (-0.1;0.56)	0.16342	0.99	0.21 (-0.13;0.56)	0.223229	0.99	C14:1 carnitine	HMDB0002014	Carnitines	0.19 (-0.1;0.49)	0.196991	0.99	0.26 (-0.1;0.62)	0.152115	0.99	0.2 (-0.2;0.59)	0.326079	0.99
C14:2 carnitine	HMDB0013331	Carnitines	0.15 (-0.12;0.43)	0.273131	0.99	0.08 (-0.24;0.41)	0.611434	0.99	0.24 (-0.1;0.58)	0.166211	0.99	C14:2 carnitine	HMDB0013331	Carnitines	0.19 (-0.08;0.46)	0.172387	0.99	0.15 (-0.18;0.48)	0.365524	0.99	0.27 (-0.07;0.6)	0.123403	0.99	C14:2 carnitine	HMDB0013331	Carnitines	0.19 (-0.11;0.48)	0.209499	0.99	0.23 (-0.13;0.58)	0.211146	0.99	0.23 (-0.15;0.62)	0.232328	0.99
C16:0 CE	HMDB0000885	Cholesteryl esters	-0.25 (-0.53;0.02)	0.0691373	0.99	-0.25 (-0.57;0.07)	0.123054	0.99	-0.26 (-0.59;0.06)	0.111366	0.99	C16:0 CE	HMDB0000885	Cholesteryl esters	-0.25 (-0.52;0.02)	0.07374	0.99	-0.26 (-0.58;0.07)	0.117121	0.99	-0.26 (-0.58;0.07)	0.126975	0.99	C16:0 CE	HMDB0000885	Cholesteryl esters	-0.09 (-0.38;0.2)	0.534364	0.99	-0.02 (-0.35;0.32)	0.913444	0.99	-0.15 (-0.5;0.21)	0.409576	0.99
C16:0 Ceramide (d18:1)	HMDB0004949	Ceramides	-0.08 (-0.36;0.19)	0.561386	0.99	-0.13 (-0.44;0.18)	0.411788	0.99	-0.02 (-0.35;0.31)	0.89375	0.99	C16:0 Ceramide (d18:1)	HMDB0004949	Ceramides	-0.06 (-0.33;0.22)	0.685034	0.99	-0.1 (-0.42;0.22)	0.538165	0.99	0.01 (-0.31;0.34)	0.949135	0.99	C16:0 Ceramide (d18:1)	HMDB0004949	Ceramides	-0.13 (-0.4;0.15)	0.361494	0.99	-0.12 (-0.45;0.2)	0.452921	0.99	-0.1 (-0.45;0.24)	0.548715	0.99
C16:0 LPC	HMDB0010382	Lysophosphatidylcholines	-0.16 (-0.44;0.11)	0.252668	0.99	-0.11 (-0.43;0.2)	0.481158	0.99	-0.25 (-0.6;0.1)	0.163525	0.99	C16:0 LPC	HMDB0010382	Lysophosphatidylcholines	-0.17 (-0.44;0.1)	0.206941	0.99	-0.11 (-0.43;0.21)	0.498043	0.99	-0.28 (-0.62;0.05)	0.0979842	0.99	C16:0 LPC	HMDB0010382	Lysophosphatidylcholines	-0.16 (-0.43;0.11)	0.251	0.99	-0.11 (-0.44;0.21)	0.50024	0.99	-0.23 (-0.58;0.12)	0.192799	0.99
C16:0 LPE	HMDB0011503	Lysophosphatidylethanolamines	-0.08 (-0.35;0.19)	0.566479	0.99	0.05 (-0.26;0.35)	0.756334	0.99	-0.25 (-0.59;0.09)	0.150704	0.99	C16:0 LPE	HMDB0011503	Lysophosphatidylethanolamines	-0.13 (-0.4;0.14)	0.346077	0.99	0.01 (-0.31;0.32)	0.97452	0.99	-0.3 (-0.65;0.04)	0.0824496	0.99	C16:0 LPE	HMDB0011503	Lysophosphatidylethanolamines	-0.16 (-0.44;0.12)	0.249836	0.99	-0.09 (-0.42;0.24)	0.60057	0.99	-0.21 (-0.56;0.14)	0.236813	0.99
C16:0 SM	HMDB0010169	Sphingomyelins	-0.33 (-0.6;-0.06)	0.0183681	0.99	-0.21 (-0.51;0.1)	0.177236	0.99	-0.45 (-0.81;-0.09)	0.0144203	0.99	C16:0 SM	HMDB0010169	Sphingomyelins	-0.34 (-0.62;-0.06)	0.0174628	0.99	-0.23 (-0.54;0.08)	0.146552	0.99	-0.46 (-0.83;-0.09)	0.0151038	0.99	C16:0 SM	HMDB0010169	Sphingomyelins	-0.28 (-0.57;0.01)	0.06133	0.99	-0.15 (-0.48;0.18)	0.373372	0.99	-0.36 (-0.77;0.04)	0.0792746	0.99
C16:1 CE	HMDB0000658*	Cholesteryl esters	0.15 (-0.12;0.43)	0.275208	0.99	0.32 (0.03;0.62)	0.0326252	0.99	0.01 (-0.32;0.33)	0.95646	0.99	C16:1 CE	HMDB0000658*	Cholesteryl esters	0.07 (-0.21;0.34)	0.618197	0.99	0.25 (-0.05;0.55)	0.0993884	0.99	-0.06 (-0.38;0.26)	0.70353	0.99	C16:1 CE	HMDB0000658*	Cholesteryl esters	0.01 (-0.26;0.28)	0.930345	0.99	0.14 (-0.15;0.44)	0.336716	0.99	-0.02 (-0.36;0.32)	0.920258	0.99
C16:1 LPC	HMDB0010383*	Lysophosphatidylcholines	-0.06 (-0.34;0.21)	0.644548	0.99	0.07 (-0.23;0.37)	0.637367	0.99	-0.24 (-0.59;0.11)	0.179711	0.99	C16:1 LPC	HMDB0010383*	Lysophosphatidylcholines	-0.12 (-0.39;0.15)	0.378594	0.99	0.03 (-0.28;0.33)	0.8526	0.99	-0.28 (-0.62;0.05)	0.100422	0.99	C16:1 LPC	HMDB0010383*	Lysophosphatidylcholines	-0.22 (-0.49;0.05)	0.11477	0.99	-0.07 (-0.39;0.25)	0.661295	0.99	-0.37 (-0.72;-0.01)	0.0440701	0.99
C16:1 LPC plasmalogen	HMDB0010407	LPC plasmalogens	-0.34 (-0.61;-0.07)	0.0142119	0.99	-0.37 (-0.68;-0.06)	0.0200666	0.99	-0.31 (-0.66;0.03)	0.0729328	0.99	C16:1 LPC plasmalogen	HMDB0010407	LPC plasmalogens	-0.37 (-0.64;-0.09)	0.00985002	0.99	-0.4 (-0.72;-0.08)	0.0135558	0.99	-0.34 (-0.69;0.01)	0.0573754	0.99	C16:1 LPC plasmalogen	HMDB0010407	LPC plasmalogens	-0.29 (-0.57;-0.01)	0.0403514	0.99	-0.3 (-0.61;0.02)	0.0673653	0.99	-0.27 (-0.65;0.11)	0.159376	0.99
C16:1 SM	NA	Sphingomyelins	-0.24 (-0.52;0.03)	0.0833676	0.99	-0.14 (-0.45;0.18)	0.390563	0.99	-0.35 (-0.68;-0.01)	0.0414721	0.99	C16:1 SM	NA	Sphingomyelins	-0.22 (-0.5;0.06)	0.120484	0.99	-0.13 (-0.44;0.19)	0.437603	0.99	-0.31 (-0.64;0.02)	0.0686173	0.99	C16:1 SM	NA	Sphingomyelins	-0.3 (-0.59;-0.01)	0.0429951	0.99	-0.16 (-0.49;0.18)	0.361944	0.99	-0.41 (-0.78;-0.05)	0.0275051	0.99
C18:0 CE	HMDB0010368	Cholesteryl esters	-0.17 (-0.45;0.1)	0.216679	0.99	-0.1 (-0.42;0.22)	0.521754	0.99	-0.23 (-0.56;0.1)	0.169203	0.99	C18:0 CE	HMDB0010368	Cholesteryl esters	-0.11 (-0.4;0.17)	0.420424	0.99	-0.06 (-0.39;0.26)	0.70525	0.99	-0.15 (-0.49;0.19)	0.380056	0.99	C18:0 CE	HMDB0010368	Cholesteryl esters	-0.12 (-0.41;0.17)	0.415003	0.99	0.07 (-0.27;0.4)	0.688281	0.99	-0.22 (-0.59;0.14)	0.233659	0.99
C18:0 LPC	HMDB0010384	Lysophosphatidylcholines	-0.18 (-0.46;0.1)	0.201477	0.99	-0.13 (-0.45;0.19)	0.431613	0.99	-0.26 (-0.61;0.09)	0.141683	0.99	C18:0 LPC	HMDB0010384	Lysophosphatidylcholines	-0.16 (-0.44;0.12)	0.255857	0.99	-0.11 (-0.44;0.22)	0.505351	0.99	-0.26 (-0.61;0.09)	0.142339	0.99	C18:0 LPC	HMDB0010384	Lysophosphatidylcholines	-0.13 (-0.41;0.15)	0.361884	0.99	-0.06 (-0.39;0.27)	0.703285	0.99	-0.17 (-0.54;0.19)	0.346	0.99
C18:0 SM	HMDB0001348	Sphingomyelins	-0.15 (-0.42;0.13)	0.291371	0.99	-0.04 (-0.34;0.26)	0.784448	0.99	-0.24 (-0.58;0.11)	0.176602	0.99	C18:0 SM	HMDB0001348	Sphingomyelins	-0.14 (-0.42;0.14)	0.332791	0.99	-0.04 (-0.35;0.26)	0.772907	0.99	-0.21 (-0.55;0.14)	0.237258	0.99	C18:0 SM	HMDB0001348	Sphingomyelins	-0.2 (-0.49;0.09)	0.168105	0.99	-0.12 (-0.44;0.21)	0.472869	0.99	-0.33 (-0.71;0.04)	0.0803819	0.99
C18:1 CE	HMDB0000918*	Cholesteryl esters	-0.11 (-0.39;0.16)	0.419226	0.99	-0.09 (-0.41;0.22)	0.557782	0.99	-0.14 (-0.46;0.19)	0.411554	0.99	C18:1 CE	HMDB0000918*	Cholesteryl esters	-0.11 (-0.4;0.17)	0.420372	0.99	-0.11 (-0.43;0.21)	0.507581	0.99	-0.14 (-0.49;0.2)	0.408561	0.99	C18:1 CE	HMDB0000918*	Cholesteryl esters	0.1 (-0.18;0.38)	0.481167	0.99	0.12 (-0.2;0.44)	0.447624	0.99	0.14 (-0.22;0.49)	0.441661	0.99
C18:1 LPC	HMDB0002815*	Lysophosphatidylcholines	-0.25 (-0.52;0.02)	0.0728236	0.99	-0.17 (-0.48;0.14)	0.279896	0.99	-0.39 (-0.74;-0.05)	0.0261659	0.99	C18:1 LPC	HMDB0002815*	Lysophosphatidylcholines	-0.25 (-0.53;0.03)	0.0765869	0.99	-0.17 (-0.48;0.15)	0.294087	0.99	-0.41 (-0.76;-0.06)	0.0230169	0.99	C18:1 LPC	HMDB0002815*	Lysophosphatidylcholines	-0.13 (-0.39;0.13)	0.327246	0.99	-0.09 (-0.4;0.21)	0.553366	0.99	-0.17 (-0.5;0.16)	0.314392	0.99
C18:1 LPE	HMDB0011506	Lysophosphatidylethanolamines	-0.05 (-0.32;0.23)	0.723892	0.99	0.11 (-0.2;0.43)	0.476671	0.99	-0.28 (-0.61;0.04)	0.0859892	0.99	C18:1 LPE	HMDB0011506	Lysophosphatidylethanolamines	-0.05 (-0.34;0.23)	0.704822	0.99	0.09 (-0.24;0.42)	0.592086	0.99	-0.27 (-0.61;0.06)	0.110739	0.99	C18:1 LPE	HMDB0011506	Lysophosphatidylethanolamines	-0.05 (-0.35;0.25)	0.739617	0.99	0.03 (-0.33;0.39)	0.859963	0.99	-0.09 (-0.43;0.25)	0.606765	0.99
C18:1 SM	HMDB0012101*	Sphingomyelins	-0.24 (-0.52;0.03)	0.0805355	0.99	-0.14 (-0.44;0.16)	0.363544	0.99	-0.34 (-0.69;0)	0.0476017	0.99	C18:1 SM	HMDB0012101*	Sphingomyelins	-0.22 (-0.5;0.05)	0.110778	0.99	-0.12 (-0.42;0.18)	0.438921	0.99	-0.32 (-0.65;0.01)	0.056679	0.99	C18:1 SM	HMDB0012101*	Sphingomyelins	-0.32 (-0.61;-0.03)	0.0295847	0.99	-0.2 (-0.53;0.12)	0.223576	0.99	-0.49 (-0.85;-0.13)	0.00864485	0.99
C18:2 CE	HMDB0000610*	Cholesteryl esters	-0.1 (-0.37;0.18)	0.492789	0.99	-0.07 (-0.39;0.25)	0.663133	0.99	-0.13 (-0.46;0.19)	0.418184	0.99	C18:2 CE	HMDB0000610*	Cholesteryl esters	-0.1 (-0.38;0.17)	0.46552	0.99	-0.1 (-0.43;0.22)	0.531553	0.99	-0.14 (-0.47;0.2)	0.421979	0.99	C18:2 CE	HMDB0000610*	Cholesteryl esters	0.1 (-0.17;0.38)	0.46147	0.99	0.13 (-0.2;0.46)	0.44761	0.99	0.08 (-0.27;0.43)	0.643	0.99
C18:2 LPC	HMDB0010386*	Lysophosphatidylcholines	-0.26 (-0.53;0.02)	0.0655103	0.99	-0.16 (-0.47;0.16)	0.33271	0.99	-0.45 (-0.79;-0.11)	0.0107298	0.99	C18:2 LPC	HMDB0010386*	Lysophosphatidylcholines	-0.26 (-0.54;0.02)	0.069386	0.99	-0.18 (-0.51;0.14)	0.266457	0.99	-0.46 (-0.82;-0.1)	0.0125934	0.99	C18:2 LPC	HMDB0010386*	Lysophosphatidylcholines	-0.15 (-0.42;0.13)	0.290848	0.99	-0.08 (-0.41;0.24)	0.62375	0.99	-0.24 (-0.58;0.1)	0.160331	0.99
C18:2 LPE	HMDB0011507	Lysophosphatidylethanolamines	0.02 (-0.26;0.3)	0.891285	0.99	0.2 (-0.12;0.52)	0.211026	0.99	-0.24 (-0.58;0.09)	0.155421	0.99	C18:2 LPE	HMDB0011507	Lysophosphatidylethanolamines	-0.02 (-0.3;0.27)	0.898113	0.99	0.13 (-0.2;0.46)	0.425242	0.99	-0.27 (-0.62;0.07)	0.119642	0.99	C18:2 LPE	HMDB0011507	Lysophosphatidylethanolamines	-0.05 (-0.35;0.25)	0.7389	0.99	0.05 (-0.3;0.4)	0.773891	0.99	-0.13 (-0.47;0.21)	0.455925	0.99
C18:2 SM	HMDB0012101*	Sphingomyelins	-0.18 (-0.46;0.09)	0.192711	0.99	-0.09 (-0.4;0.22)	0.563597	0.99	-0.3 (-0.64;0.04)	0.0804939	0.99	C18:2 SM	HMDB0012101*	Sphingomyelins	-0.16 (-0.44;0.12)	0.254474	0.99	-0.08 (-0.39;0.24)	0.636735	0.99	-0.26 (-0.6;0.08)	0.127529	0.99	C18:2 SM	HMDB0012101*	Sphingomyelins	-0.31 (-0.59;-0.03)	0.0296286	0.99	-0.13 (-0.46;0.19)	0.409311	0.99	-0.55 (-0.89;-0.21)	0.00164509	0.230312
C18:3 CE	HMDB0010370*	Cholesteryl esters	-0.01 (-0.29;0.26)	0.923644	0.99	0.1 (-0.21;0.42)	0.511959	0.99	-0.12 (-0.46;0.22)	0.485815	0.99	C18:3 CE	HMDB0010370*	Cholesteryl esters	-0.04 (-0.32;0.25)	0.797144	0.99	0.06 (-0.25;0.37)	0.685208	0.99	-0.17 (-0.52;0.19)	0.358707	0.99	C18:3 CE	HMDB0010370*	Cholesteryl esters	0 (-0.3;0.3)	0.996484	0.99	0.07 (-0.27;0.4)	0.693886	0.99	0.05 (-0.33;0.43)	0.798671	0.99
C18:3 LPC	HMDB0010387*	Lysophosphatidylcholines	-0.16 (-0.43;0.11)	0.252558	0.99	-0.12 (-0.43;0.2)	0.467658	0.99	-0.24 (-0.6;0.11)	0.173004	0.99	C18:3 LPC	HMDB0010387*	Lysophosphatidylcholines	-0.17 (-0.44;0.1)	0.210737	0.99	-0.11 (-0.43;0.2)	0.478978	0.99	-0.28 (-0.61;0.06)	0.109482	0.99	C18:3 LPC	HMDB0010387*	Lysophosphatidylcholines	-0.16 (-0.43;0.11)	0.254658	0.99	-0.12 (-0.44;0.21)	0.475371	0.99	-0.22 (-0.56;0.13)	0.222426	0.99
C18:3 LPE	HMDB0011478*	Lysophosphatidylethanolamines	0.11 (-0.16;0.38)	0.431519	0.99	0.29 (-0.02;0.6)	0.070073	0.99	-0.13 (-0.46;0.2)	0.447053	0.99	C18:3 LPE	HMDB0011478*	Lysophosphatidylethanolamines	0.06 (-0.22;0.34)	0.653915	0.99	0.23 (-0.09;0.56)	0.15178	0.99	-0.19 (-0.53;0.15)	0.280735	0.99	C18:3 LPE	HMDB0011478*	Lysophosphatidylethanolamines	0 (-0.29;0.29)	0.99524	0.99	0.09 (-0.25;0.44)	0.585582	0.99	-0.06 (-0.4;0.29)	0.745774	0.99
C2 carnitine	HMDB0000201	Carnitines	0.23 (-0.04;0.51)	0.0987698	0.99	0.3 (0;0.59)	0.0489765	0.99	0.2 (-0.16;0.55)	0.283386	0.99	C2 carnitine	HMDB0000201	Carnitines	0.22 (-0.06;0.5)	0.118848	0.99	0.31 (0.01;0.61)	0.0437306	0.99	0.16 (-0.2;0.52)	0.380729	0.99	C2 carnitine	HMDB0000201	Carnitines	0.1 (-0.19;0.39)	0.511575	0.99	0.22 (-0.11;0.55)	0.195969	0.99	0.05 (-0.35;0.44)	0.815019	0.99
C20:0 SM	HMDB0012102	Sphingomyelins	-0.08 (-0.35;0.2)	0.586197	0.99	0.13 (-0.18;0.43)	0.409137	0.99	-0.28 (-0.63;0.07)	0.112344	0.99	C20:0 SM	HMDB0012102	Sphingomyelins	-0.06 (-0.35;0.22)	0.662777	0.99	0.14 (-0.18;0.46)	0.393803	0.99	-0.25 (-0.61;0.11)	0.179299	0.99	C20:0 SM	HMDB0012102	Sphingomyelins	-0.08 (-0.38;0.22)	0.592504	0.99	0.11 (-0.22;0.45)	0.498727	0.99	-0.3 (-0.69;0.09)	0.12864	0.99
C20:1 LPE	HMDB0011512*	Lysophosphatidylethanolamines	-0.06 (-0.34;0.21)	0.651822	0.99	0.09 (-0.21;0.4)	0.546913	0.99	-0.23 (-0.55;0.09)	0.162469	0.99	C20:1 LPE	HMDB0011512*	Lysophosphatidylethanolamines	-0.11 (-0.38;0.16)	0.420276	0.99	0.02 (-0.29;0.33)	0.911908	0.99	-0.24 (-0.57;0.09)	0.155883	0.99	C20:1 LPE	HMDB0011512*	Lysophosphatidylethanolamines	-0.14 (-0.42;0.15)	0.34727	0.99	-0.06 (-0.39;0.27)	0.707715	0.99	-0.2 (-0.56;0.16)	0.268044	0.99
C20:3 CE	HMDB0006736*	Cholesteryl esters	-0.08 (-0.35;0.19)	0.565953	0.99	0.03 (-0.28;0.33)	0.871084	0.99	-0.19 (-0.52;0.15)	0.273275	0.99	C20:3 CE	HMDB0006736*	Cholesteryl esters	-0.09 (-0.36;0.19)	0.548523	0.99	0 (-0.31;0.31)	0.993769	0.99	-0.17 (-0.52;0.17)	0.319703	0.99	C20:3 CE	HMDB0006736*	Cholesteryl esters	0.01 (-0.29;0.31)	0.935316	0.99	0.15 (-0.19;0.49)	0.381349	0.99	-0.07 (-0.45;0.31)	0.724648	0.99
C20:4 CE	HMDB0006726	Cholesteryl esters	-0.24 (-0.52;0.03)	0.0764493	0.99	-0.24 (-0.55;0.07)	0.126703	0.99	-0.23 (-0.56;0.1)	0.173321	0.99	C20:4 CE	HMDB0006726	Cholesteryl esters	-0.23 (-0.5;0.05)	0.107492	0.99	-0.25 (-0.57;0.07)	0.12871	0.99	-0.19 (-0.54;0.15)	0.268164	0.99	C20:4 CE	HMDB0006726	Cholesteryl esters	-0.05 (-0.34;0.24)	0.721751	0.99	-0.01 (-0.35;0.32)	0.94669	0.99	-0.06 (-0.43;0.3)	0.737034	0.99
C20:4 LPC	HMDB0010395	Lysophosphatidylcholines	-0.29 (-0.56;-0.02)	0.0327423	0.99	-0.32 (-0.64;0)	0.052884	0.99	-0.27 (-0.61;0.07)	0.112896	0.99	C20:4 LPC	HMDB0010395	Lysophosphatidylcholines	-0.28 (-0.55;0)	0.0515089	0.99	-0.31 (-0.65;0.02)	0.0672287	0.99	-0.24 (-0.59;0.11)	0.170442	0.99	C20:4 LPC	HMDB0010395	Lysophosphatidylcholines	-0.27 (-0.56;0.02)	0.0652667	0.99	-0.26 (-0.62;0.09)	0.143195	0.99	-0.21 (-0.6;0.17)	0.268298	0.99
C20:4 LPE	HMDB0011517	Lysophosphatidylethanolamines	-0.09 (-0.36;0.19)	0.537623	0.99	-0.02 (-0.34;0.3)	0.909381	0.99	-0.16 (-0.49;0.16)	0.318065	0.99	C20:4 LPE	HMDB0011517	Lysophosphatidylethanolamines	-0.1 (-0.38;0.18)	0.480541	0.99	-0.05 (-0.39;0.29)	0.774865	0.99	-0.18 (-0.52;0.16)	0.297104	0.99	C20:4 LPE	HMDB0011517	Lysophosphatidylethanolamines	-0.2 (-0.5;0.09)	0.180448	0.99	-0.15 (-0.51;0.2)	0.398094	0.99	-0.12 (-0.47;0.24)	0.51772	0.99
C20:5 CE	HMDB0006731	Cholesteryl esters	0.12 (-0.15;0.38)	0.399833	0.99	0.26 (-0.04;0.57)	0.0915931	0.99	-0.01 (-0.32;0.29)	0.930822	0.99	C20:5 CE	HMDB0006731	Cholesteryl esters	0.08 (-0.19;0.36)	0.552391	0.99	0.24 (-0.08;0.56)	0.143726	0.99	-0.06 (-0.38;0.25)	0.684708	0.99	C20:5 CE	HMDB0006731	Cholesteryl esters	0.27 (0;0.55)	0.0538364	0.99	0.41 (0.1;0.73)	0.0102021	0.99	0.16 (-0.17;0.5)	0.333447	0.99
C22:0 Ceramide (d18:1)	HMDB0004952	Ceramides	-0.06 (-0.33;0.22)	0.692881	0.99	0.09 (-0.21;0.38)	0.562606	0.99	-0.21 (-0.56;0.14)	0.236837	0.99	C22:0 Ceramide (d18:1)	HMDB0004952	Ceramides	0 (-0.28;0.28)	0.980992	0.99	0.15 (-0.16;0.46)	0.335142	0.99	-0.14 (-0.5;0.22)	0.436957	0.99	C22:0 Ceramide (d18:1)	HMDB0004952	Ceramides	-0.13 (-0.42;0.16)	0.381757	0.99	0.01 (-0.31;0.33)	0.937753	0.99	-0.24 (-0.63;0.15)	0.229545	0.99
C22:0 LPE	HMDB0011520	Lysophosphatidylethanolamines	-0.29 (-0.56;-0.02)	0.0380174	0.99	-0.29 (-0.6;0.02)	0.0682612	0.99	-0.31 (-0.65;0.03)	0.0722791	0.99	C22:0 LPE	HMDB0011520	Lysophosphatidylethanolamines	-0.27 (-0.54;0.01)	0.0549208	0.99	-0.27 (-0.58;0.04)	0.0870761	0.99	-0.31 (-0.65;0.03)	0.0775725	0.99	C22:0 LPE	HMDB0011520	Lysophosphatidylethanolamines	-0.14 (-0.39;0.11)	0.259728	0.99	-0.13 (-0.42;0.15)	0.353094	0.99	-0.14 (-0.47;0.19)	0.403968	0.99
C22:1 SM	HMDB0012104*	Sphingomyelins	-0.26 (-0.54;0.01)	0.0607686	0.99	-0.1 (-0.41;0.21)	0.526523	0.99	-0.43 (-0.76;-0.09)	0.0134779	0.99	C22:1 SM	HMDB0012104*	Sphingomyelins	-0.23 (-0.51;0.05)	0.111124	0.99	-0.06 (-0.38;0.26)	0.700644	0.99	-0.38 (-0.72;-0.04)	0.0309131	0.99	C22:1 SM	HMDB0012104*	Sphingomyelins	-0.22 (-0.51;0.08)	0.146394	0.99	-0.01 (-0.35;0.33)	0.95574	0.99	-0.4 (-0.77;-0.03)	0.035722	0.99
C22:4 CE	HMDB0006729*	Cholesteryl esters	-0.31 (-0.58;-0.04)	0.0226358	0.99	-0.45 (-0.76;-0.14)	0.0050617	0.708638	-0.15 (-0.49;0.2)	0.39878	0.99	C22:4 CE	HMDB0006729*	Cholesteryl esters	-0.27 (-0.54;0.01)	0.0597571	0.99	-0.4 (-0.72;-0.08)	0.0153831	0.99	-0.07 (-0.43;0.28)	0.681606	0.99	C22:4 CE	HMDB0006729*	Cholesteryl esters	-0.11 (-0.39;0.16)	0.421584	0.99	-0.19 (-0.5;0.13)	0.241375	0.99	0.08 (-0.29;0.45)	0.659317	0.99
C22:5 CE	HMDB0010375*	Cholesteryl esters	-0.1 (-0.37;0.18)	0.492529	0.99	-0.03 (-0.35;0.3)	0.870896	0.99	-0.13 (-0.48;0.22)	0.468441	0.99	C22:5 CE	HMDB0010375*	Cholesteryl esters	-0.07 (-0.35;0.21)	0.619173	0.99	0 (-0.33;0.33)	0.989101	0.99	-0.1 (-0.45;0.26)	0.593003	0.99	C22:5 CE	HMDB0010375*	Cholesteryl esters	0.12 (-0.17;0.41)	0.406771	0.99	0.25 (-0.08;0.59)	0.137424	0.99	0.1 (-0.27;0.47)	0.581077	0.99
C22:5 LPC	HMDB0010403*	Lysophosphatidylcholines	-0.01 (-0.29;0.26)	0.925605	0.99	0.11 (-0.21;0.43)	0.486748	0.99	-0.15 (-0.51;0.2)	0.386739	0.99	C22:5 LPC	HMDB0010403*	Lysophosphatidylcholines	-0.01 (-0.29;0.27)	0.924877	0.99	0.11 (-0.22;0.44)	0.508114	0.99	-0.16 (-0.51;0.2)	0.376681	0.99	C22:5 LPC	HMDB0010403*	Lysophosphatidylcholines	0 (-0.29;0.3)	0.978897	0.99	0.15 (-0.2;0.51)	0.393357	0.99	-0.06 (-0.44;0.32)	0.741822	0.99
C22:6 CE	HMDB0006733	Cholesteryl esters	-0.02 (-0.29;0.26)	0.908097	0.99	-0.01 (-0.32;0.31)	0.97251	0.99	0 (-0.33;0.32)	0.98181	0.99	C22:6 CE	HMDB0006733	Cholesteryl esters	0 (-0.28;0.28)	0.996003	0.99	0.03 (-0.29;0.35)	0.845205	0.99	-0.01 (-0.35;0.33)	0.967729	0.99	C22:6 CE	HMDB0006733	Cholesteryl esters	0.23 (-0.05;0.51)	0.107074	0.99	0.27 (-0.04;0.59)	0.08625	0.99	0.15 (-0.21;0.51)	0.418112	0.99
C22:6 LPC	HMDB0010404	Lysophosphatidylcholines	0.06 (-0.21;0.33)	0.66081	0.99	0.14 (-0.18;0.46)	0.399231	0.99	-0.03 (-0.38;0.32)	0.876026	0.99	C22:6 LPC	HMDB0010404	Lysophosphatidylcholines	0.04 (-0.23;0.32)	0.75891	0.99	0.14 (-0.19;0.47)	0.399854	0.99	-0.07 (-0.42;0.28)	0.695745	0.99	C22:6 LPC	HMDB0010404	Lysophosphatidylcholines	0.21 (-0.07;0.49)	0.140103	0.99	0.29 (-0.04;0.62)	0.0867475	0.99	0.11 (-0.27;0.49)	0.566536	0.99
C22:6 LPE	HMDB0011526	Lysophosphatidylethanolamines	0.17 (-0.1;0.43)	0.207847	0.99	0.25 (-0.05;0.54)	0.105127	0.99	0.09 (-0.26;0.45)	0.597718	0.99	C22:6 LPE	HMDB0011526	Lysophosphatidylethanolamines	0.13 (-0.14;0.4)	0.329922	0.99	0.23 (-0.07;0.54)	0.131884	0.99	0.04 (-0.33;0.41)	0.838351	0.99	C22:6 LPE	HMDB0011526	Lysophosphatidylethanolamines	0.19 (-0.09;0.47)	0.175944	0.99	0.24 (-0.08;0.55)	0.140405	0.99	0.18 (-0.21;0.58)	0.361128	0.99
C24:0 Ceramide (d18:1)	HMDB0004956	Ceramides	-0.08 (-0.36;0.19)	0.54909	0.99	0.05 (-0.25;0.35)	0.737997	0.99	-0.24 (-0.59;0.11)	0.172612	0.99	C24:0 Ceramide (d18:1)	HMDB0004956	Ceramides	-0.02 (-0.31;0.26)	0.862204	0.99	0.13 (-0.18;0.44)	0.416364	0.99	-0.19 (-0.55;0.17)	0.300668	0.99	C24:0 Ceramide (d18:1)	HMDB0004956	Ceramides	-0.08 (-0.37;0.22)	0.612983	0.99	0.06 (-0.27;0.39)	0.730696	0.99	-0.2 (-0.6;0.2)	0.328923	0.99
C24:0 PC	NA	Phosphatidylcholines	-0.05 (-0.33;0.23)	0.724877	0.99	0.03 (-0.29;0.35)	0.871204	0.99	-0.19 (-0.55;0.17)	0.309469	0.99	C24:0 PC	NA	Phosphatidylcholines	-0.06 (-0.35;0.22)	0.674522	0.99	0.02 (-0.31;0.35)	0.888794	0.99	-0.2 (-0.57;0.17)	0.295144	0.99	C24:0 PC	NA	Phosphatidylcholines	-0.13 (-0.43;0.17)	0.395219	0.99	-0.06 (-0.41;0.3)	0.75352	0.99	-0.25 (-0.65;0.15)	0.219004	0.99
C24:1 Ceramide (d18:1)	HMDB0004953*	Ceramides	-0.31 (-0.58;-0.04)	0.0251303	0.99	-0.32 (-0.63;-0.02)	0.0355613	0.99	-0.3 (-0.65;0.04)	0.0792009	0.99	C24:1 Ceramide (d18:1)	HMDB0004953*	Ceramides	-0.27 (-0.55;0.01)	0.0549246	0.99	-0.26 (-0.57;0.06)	0.108918	0.99	-0.28 (-0.64;0.08)	0.121442	0.99	C24:1 Ceramide (d18:1)	HMDB0004953*	Ceramides	-0.3 (-0.59;0)	0.0466975	0.99	-0.34 (-0.67;0)	0.0516064	0.99	-0.2 (-0.59;0.19)	0.316751	0.99
C24:1 Ceramide (d18:1)-B	HMDB0004953*	Ceramides	-0.19 (-0.47;0.08)	0.163771	0.99	-0.09 (-0.39;0.21)	0.546694	0.99	-0.32 (-0.66;0.03)	0.0721961	0.99	C24:1 Ceramide (d18:1)-B	HMDB0004953*	Ceramides	-0.13 (-0.41;0.15)	0.358066	0.99	0 (-0.31;0.3)	0.997559	0.99	-0.28 (-0.63;0.08)	0.123837	0.99	C24:1 Ceramide (d18:1)-B	HMDB0004953*	Ceramides	-0.17 (-0.46;0.12)	0.255265	0.99	-0.07 (-0.39;0.26)	0.680097	0.99	-0.22 (-0.61;0.17)	0.268058	0.99
C24:1 SM-A	HMDB0012107*	Sphingomyelins	-0.25 (-0.53;0.02)	0.0684218	0.99	-0.26 (-0.56;0.03)	0.0803476	0.99	-0.26 (-0.61;0.08)	0.134725	0.99	C24:1 SM-A	HMDB0012107*	Sphingomyelins	-0.26 (-0.54;0.01)	0.0628313	0.99	-0.28 (-0.59;0.02)	0.0711769	0.99	-0.26 (-0.61;0.08)	0.131892	0.99	C24:1 SM-A	HMDB0012107*	Sphingomyelins	-0.18 (-0.46;0.09)	0.193365	0.99	-0.2 (-0.5;0.1)	0.198205	0.99	-0.19 (-0.56;0.18)	0.32317	0.99
C24:1 SM-B	HMDB0012107*	Sphingomyelins	-0.2 (-0.48;0.07)	0.151626	0.99	-0.1 (-0.42;0.22)	0.531391	0.99	-0.31 (-0.66;0.04)	0.0795552	0.99	C24:1 SM-B	HMDB0012107*	Sphingomyelins	-0.17 (-0.45;0.12)	0.254161	0.99	-0.05 (-0.37;0.28)	0.779698	0.99	-0.29 (-0.65;0.07)	0.109608	0.99	C24:1 SM-B	HMDB0012107*	Sphingomyelins	-0.09 (-0.39;0.21)	0.537025	0.99	0.06 (-0.29;0.42)	0.715975	0.99	-0.21 (-0.6;0.18)	0.290171	0.99
C26 carnitine	HMDB0006347	Carnitines	-0.21 (-0.48;0.07)	0.141844	0.99	-0.09 (-0.41;0.24)	0.595983	0.99	-0.33 (-0.68;0.02)	0.0647734	0.99	C26 carnitine	HMDB0006347	Carnitines	-0.19 (-0.48;0.09)	0.188028	0.99	-0.08 (-0.42;0.26)	0.645663	0.99	-0.31 (-0.68;0.05)	0.0930696	0.99	C26 carnitine	HMDB0006347	Carnitines	-0.1 (-0.4;0.2)	0.502957	0.99	0 (-0.35;0.36)	0.981353	0.99	-0.09 (-0.48;0.3)	0.647027	0.99
C3 carnitine	HMDB0000824	Carnitines	0.03 (-0.24;0.3)	0.833697	0.99	0.18 (-0.11;0.47)	0.220184	0.99	-0.1 (-0.44;0.23)	0.546725	0.99	C3 carnitine	HMDB0000824	Carnitines	0.04 (-0.23;0.3)	0.785954	0.99	0.16 (-0.13;0.44)	0.276838	0.99	-0.07 (-0.41;0.27)	0.681791	0.99	C3 carnitine	HMDB0000824	Carnitines	-0.09 (-0.35;0.17)	0.509564	0.99	0.02 (-0.27;0.32)	0.874987	0.99	-0.21 (-0.55;0.13)	0.224781	0.99
C30:0 DAG	HMDB0007011*	Diglycerides	0.13 (-0.14;0.4)	0.355954	0.99	0.2 (-0.12;0.51)	0.219927	0.99	0.05 (-0.29;0.39)	0.763609	0.99	C30:0 DAG	HMDB0007011*	Diglycerides	0.09 (-0.19;0.37)	0.51802	0.99	0.16 (-0.16;0.48)	0.327796	0.99	0.02 (-0.33;0.38)	0.890639	0.99	C30:0 DAG	HMDB0007011*	Diglycerides	-0.11 (-0.38;0.16)	0.428749	0.99	-0.09 (-0.4;0.22)	0.569793	0.99	-0.13 (-0.5;0.23)	0.473388	0.99
C30:0 PC	HMDB0007869*	Phosphatidylcholines	-0.05 (-0.32;0.22)	0.728559	0.99	0.14 (-0.17;0.45)	0.363416	0.99	-0.28 (-0.62;0.05)	0.0967697	0.99	C30:0 PC	HMDB0007869*	Phosphatidylcholines	-0.1 (-0.37;0.18)	0.499186	0.99	0.11 (-0.2;0.43)	0.480983	0.99	-0.35 (-0.69;0)	0.049103	0.99	C30:0 PC	HMDB0007869*	Phosphatidylcholines	-0.19 (-0.46;0.09)	0.179756	0.99	-0.05 (-0.37;0.27)	0.779011	0.99	-0.34 (-0.7;0.02)	0.0626811	0.99
C30:1 PC	HMDB0007870*	Phosphatidylcholines	0.09 (-0.18;0.36)	0.523696	0.99	0.28 (-0.03;0.58)	0.0752356	0.99	-0.15 (-0.47;0.18)	0.365474	0.99	C30:1 PC	HMDB0007870*	Phosphatidylcholines	0.03 (-0.25;0.31)	0.837376	0.99	0.22 (-0.09;0.54)	0.158742	0.99	-0.2 (-0.54;0.13)	0.228944	0.99	C30:1 PC	HMDB0007870*	Phosphatidylcholines	-0.13 (-0.4;0.14)	0.348017	0.99	0 (-0.31;0.31)	0.989818	0.99	-0.29 (-0.64;0.06)	0.101177	0.99
C32:0 DAG	HMDB0007098*	Diglycerides	0.15 (-0.12;0.43)	0.264351	0.99	0.24 (-0.08;0.56)	0.134038	0.99	0.07 (-0.27;0.4)	0.693523	0.99	C32:0 DAG	HMDB0007098*	Diglycerides	0.13 (-0.14;0.41)	0.347188	0.99	0.23 (-0.09;0.55)	0.161361	0.99	0.05 (-0.3;0.39)	0.782178	0.99	C32:0 DAG	HMDB0007098*	Diglycerides	-0.07 (-0.33;0.2)	0.622055	0.99	0 (-0.31;0.31)	0.996984	0.99	-0.13 (-0.48;0.22)	0.457008	0.99
C32:0 PC	HMDB0007871*	Phosphatidylcholines	-0.13 (-0.4;0.14)	0.345523	0.99	-0.02 (-0.32;0.29)	0.921032	0.99	-0.25 (-0.58;0.09)	0.154138	0.99	C32:0 PC	HMDB0007871*	Phosphatidylcholines	-0.14 (-0.42;0.14)	0.314608	0.99	0 (-0.31;0.32)	0.979283	0.99	-0.28 (-0.62;0.07)	0.113961	0.99	C32:0 PC	HMDB0007871*	Phosphatidylcholines	-0.15 (-0.43;0.12)	0.279062	0.99	-0.01 (-0.33;0.31)	0.953941	0.99	-0.23 (-0.59;0.13)	0.208487	0.99
C32:0 PE	HMDB0008923*	Phosphatidylethanolamines	-0.04 (-0.31;0.23)	0.761132	0.99	0.17 (-0.14;0.47)	0.2852	0.99	-0.3 (-0.63;0.04)	0.0797933	0.99	C32:0 PE	HMDB0008923*	Phosphatidylethanolamines	-0.1 (-0.37;0.17)	0.471798	0.99	0.11 (-0.2;0.42)	0.497865	0.99	-0.34 (-0.68;0)	0.0507733	0.99	C32:0 PE	HMDB0008923*	Phosphatidylethanolamines	-0.22 (-0.51;0.06)	0.127728	0.99	-0.06 (-0.39;0.28)	0.733491	0.99	-0.46 (-0.82;-0.1)	0.0132031	0.99
C32:1 DAG	HMDB0007099*	Diglycerides	0.18 (-0.09;0.45)	0.192614	0.99	0.24 (-0.08;0.55)	0.136344	0.99	0.13 (-0.21;0.47)	0.457098	0.99	C32:1 DAG	HMDB0007099*	Diglycerides	0.15 (-0.12;0.43)	0.275602	0.99	0.22 (-0.1;0.54)	0.17021	0.99	0.11 (-0.24;0.46)	0.528145	0.99	C32:1 DAG	HMDB0007099*	Diglycerides	-0.08 (-0.34;0.19)	0.570181	0.99	-0.04 (-0.35;0.26)	0.776321	0.99	-0.11 (-0.46;0.25)	0.547076	0.99
C32:1 PC	HMDB0007873*	Phosphatidylcholines	0.11 (-0.16;0.38)	0.436434	0.99	0.29 (-0.02;0.59)	0.0667947	0.99	-0.08 (-0.4;0.24)	0.614002	0.99	C32:1 PC	HMDB0007873*	Phosphatidylcholines	0.05 (-0.23;0.33)	0.728883	0.99	0.25 (-0.07;0.56)	0.125061	0.99	-0.13 (-0.46;0.19)	0.428026	0.99	C32:1 PC	HMDB0007873*	Phosphatidylcholines	-0.12 (-0.38;0.15)	0.391146	0.99	0.02 (-0.28;0.32)	0.896457	0.99	-0.21 (-0.54;0.13)	0.224271	0.99
C32:2 PC	HMDB0007874*	Phosphatidylcholines	0 (-0.27;0.28)	0.987883	0.99	0.11 (-0.19;0.42)	0.461275	0.99	-0.18 (-0.51;0.15)	0.288978	0.99	C32:2 PC	HMDB0007874*	Phosphatidylcholines	-0.04 (-0.33;0.24)	0.757874	0.99	0.08 (-0.24;0.4)	0.607258	0.99	-0.23 (-0.57;0.11)	0.183725	0.99	C32:2 PC	HMDB0007874*	Phosphatidylcholines	-0.15 (-0.44;0.14)	0.318782	0.99	-0.04 (-0.39;0.3)	0.804259	0.99	-0.31 (-0.67;0.05)	0.0914223	0.99
C34:0 DAG	HMDB0007100*	Diglycerides	0.1 (-0.17;0.38)	0.450679	0.99	0.22 (-0.09;0.54)	0.160589	0.99	-0.04 (-0.38;0.29)	0.790264	0.99	C34:0 DAG	HMDB0007100*	Diglycerides	0.08 (-0.2;0.36)	0.561497	0.99	0.21 (-0.11;0.53)	0.199816	0.99	-0.07 (-0.41;0.27)	0.67861	0.99	C34:0 DAG	HMDB0007100*	Diglycerides	-0.05 (-0.32;0.23)	0.744808	0.99	0.04 (-0.28;0.36)	0.805031	0.99	-0.16 (-0.51;0.19)	0.363261	0.99
C34:0 PE	HMDB0008925*	Phosphatidylethanolamines	-0.1 (-0.37;0.17)	0.4823	0.99	0.11 (-0.2;0.42)	0.490478	0.99	-0.32 (-0.65;0)	0.0530977	0.99	C34:0 PE	HMDB0008925*	Phosphatidylethanolamines	-0.14 (-0.42;0.13)	0.298179	0.99	0.05 (-0.27;0.37)	0.752068	0.99	-0.33 (-0.66;0)	0.0491601	0.99	C34:0 PE	HMDB0008925*	Phosphatidylethanolamines	-0.25 (-0.54;0.04)	0.087789	0.99	-0.07 (-0.41;0.28)	0.69502	0.99	-0.47 (-0.84;-0.1)	0.0124371	0.99
C34:0 PS	HMDB0012356*	Phosphatidylserines	0.09 (-0.18;0.36)	0.523012	0.99	0.29 (0;0.59)	0.053649	0.99	-0.12 (-0.46;0.21)	0.471495	0.99	C34:0 PS	HMDB0012356*	Phosphatidylserines	0.05 (-0.23;0.33)	0.725615	0.99	0.27 (-0.04;0.58)	0.0916326	0.99	-0.17 (-0.51;0.17)	0.317087	0.99	C34:0 PS	HMDB0012356*	Phosphatidylserines	0.16 (-0.11;0.44)	0.239072	0.99	0.36 (0.05;0.67)	0.0248438	0.99	0 (-0.35;0.35)	0.999426	0.99
C34:1 DAG	HMDB0007102*	Diglycerides	0.15 (-0.12;0.42)	0.271509	0.99	0.18 (-0.14;0.49)	0.269676	0.99	0.14 (-0.2;0.49)	0.406698	0.99	C34:1 DAG	HMDB0007102*	Diglycerides	0.15 (-0.12;0.43)	0.269599	0.99	0.2 (-0.11;0.51)	0.207444	0.99	0.14 (-0.21;0.49)	0.421681	0.99	C34:1 DAG	HMDB0007102*	Diglycerides	-0.04 (-0.31;0.24)	0.798511	0.99	-0.02 (-0.34;0.29)	0.877179	0.99	-0.04 (-0.4;0.31)	0.807115	0.99
C34:1 PC	HMDB0007972*	Phosphatidylcholines	0.06 (-0.21;0.34)	0.647829	0.99	0.22 (-0.1;0.53)	0.175566	0.99	-0.11 (-0.45;0.23)	0.513449	0.99	C34:1 PC	HMDB0007972*	Phosphatidylcholines	0.04 (-0.24;0.32)	0.769439	0.99	0.23 (-0.09;0.56)	0.158289	0.99	-0.16 (-0.5;0.19)	0.361654	0.99	C34:1 PC	HMDB0007972*	Phosphatidylcholines	0 (-0.28;0.28)	0.999499	0.99	0.1 (-0.22;0.42)	0.533626	0.99	-0.07 (-0.42;0.28)	0.712244	0.99
C34:1 PC plasmalogen-A	HMDB0011208*	PC plasmalogens	-0.3 (-0.57;-0.02)	0.0332266	0.99	-0.29 (-0.6;0.02)	0.0666901	0.99	-0.31 (-0.66;0.04)	0.0801482	0.99	C34:1 PC plasmalogen-A	HMDB0011208*	PC plasmalogens	-0.3 (-0.58;-0.01)	0.0395029	0.99	-0.28 (-0.6;0.04)	0.0911828	0.99	-0.33 (-0.7;0.03)	0.0737983	0.99	C34:1 PC plasmalogen-A	HMDB0011208*	PC plasmalogens	-0.19 (-0.47;0.1)	0.195339	0.99	-0.17 (-0.49;0.16)	0.310988	0.99	-0.18 (-0.55;0.19)	0.339858	0.99
C34:1 PC plasmalogen-B	HMDB0011239*	PC plasmalogens	-0.3 (-0.58;-0.03)	0.0292839	0.99	-0.24 (-0.55;0.07)	0.130353	0.99	-0.36 (-0.7;-0.03)	0.0344439	0.99	C34:1 PC plasmalogen-B	HMDB0011239*	PC plasmalogens	-0.31 (-0.59;-0.03)	0.032507	0.99	-0.26 (-0.59;0.07)	0.119551	0.99	-0.35 (-0.69;-0.01)	0.0458606	0.99	C34:1 PC plasmalogen-B	HMDB0011239*	PC plasmalogens	-0.2 (-0.49;0.09)	0.173686	0.99	-0.11 (-0.44;0.23)	0.537736	0.99	-0.29 (-0.66;0.08)	0.123725	0.99
C34:2 DAG	HMDB0007103*	Diglycerides	0.19 (-0.08;0.46)	0.173941	0.99	0.16 (-0.15;0.47)	0.305502	0.99	0.24 (-0.11;0.58)	0.173721	0.99	C34:2 DAG	HMDB0007103*	Diglycerides	0.18 (-0.09;0.45)	0.187608	0.99	0.17 (-0.13;0.48)	0.260658	0.99	0.24 (-0.12;0.59)	0.186717	0.99	C34:2 DAG	HMDB0007103*	Diglycerides	-0.05 (-0.32;0.22)	0.712142	0.99	-0.08 (-0.38;0.22)	0.600946	0.99	-0.02 (-0.38;0.33)	0.893497	0.99
C34:2 PC	HMDB0007973*	Phosphatidylcholines	-0.11 (-0.39;0.17)	0.4504	0.99	-0.01 (-0.33;0.32)	0.97538	0.99	-0.25 (-0.59;0.08)	0.139909	0.99	C34:2 PC	HMDB0007973*	Phosphatidylcholines	-0.13 (-0.41;0.16)	0.379483	0.99	0 (-0.33;0.33)	0.986517	0.99	-0.3 (-0.64;0.04)	0.087042	0.99	C34:2 PC	HMDB0007973*	Phosphatidylcholines	-0.12 (-0.42;0.17)	0.410625	0.99	-0.01 (-0.35;0.34)	0.967639	0.99	-0.28 (-0.64;0.07)	0.117519	0.99
C34:2 PC plasmalogen	HMDB0011210*	Phosphatidylcholine plasmalogens	-0.36 (-0.63;-0.08)	0.0105191	0.99	-0.28 (-0.59;0.04)	0.0844655	0.99	-0.45 (-0.78;-0.12)	0.00841861	0.99	C34:2 PC plasmalogen	HMDB0011210*	Phosphatidylcholine plasmalogens	-0.37 (-0.65;-0.09)	0.00919239	0.99	-0.28 (-0.61;0.05)	0.0952457	0.99	-0.49 (-0.83;-0.15)	0.00553999	0.775598	C34:2 PC plasmalogen	HMDB0011210*	Phosphatidylcholine plasmalogens	-0.23 (-0.5;0.04)	0.088863	0.99	-0.13 (-0.45;0.18)	0.412669	0.99	-0.31 (-0.65;0.04)	0.0785308	0.99
C34:2 PE	HMDB0008928*	Phosphatidylethanolamines	0.11 (-0.17;0.38)	0.445455	0.99	0.23 (-0.09;0.56)	0.152951	0.99	-0.03 (-0.35;0.3)	0.875045	0.99	C34:2 PE	HMDB0008928*	Phosphatidylethanolamines	0.08 (-0.2;0.36)	0.572054	0.99	0.22 (-0.1;0.55)	0.178933	0.99	-0.05 (-0.38;0.29)	0.783276	0.99	C34:2 PE	HMDB0008928*	Phosphatidylethanolamines	-0.08 (-0.37;0.2)	0.563087	0.99	-0.02 (-0.34;0.31)	0.91124	0.99	-0.11 (-0.46;0.24)	0.533494	0.99
C34:2 PE plasmalogen	HMDB0008952*	Phosphatidylethanolamine plasmalogens	-0.09 (-0.37;0.18)	0.499607	0.99	-0.02 (-0.34;0.29)	0.876032	0.99	-0.18 (-0.52;0.16)	0.300769	0.99	C34:2 PE plasmalogen	HMDB0008952*	Phosphatidylethanolamine plasmalogens	-0.13 (-0.41;0.15)	0.357827	0.99	-0.08 (-0.4;0.25)	0.638426	0.99	-0.22 (-0.56;0.13)	0.21493	0.99	C34:2 PE plasmalogen	HMDB0008952*	Phosphatidylethanolamine plasmalogens	-0.05 (-0.35;0.25)	0.738351	0.99	-0.02 (-0.37;0.34)	0.928837	0.99	-0.05 (-0.43;0.32)	0.774977	0.99
C34:3 DAG	HMDB0007132*	Diglycerides	0.19 (-0.08;0.46)	0.17514	0.99	0.11 (-0.19;0.41)	0.476792	0.99	0.3 (-0.04;0.64)	0.0870778	0.99	C34:3 DAG	HMDB0007132*	Diglycerides	0.19 (-0.08;0.46)	0.169897	0.99	0.13 (-0.17;0.43)	0.376051	0.99	0.3 (-0.05;0.65)	0.0879676	0.99	C34:3 DAG	HMDB0007132*	Diglycerides	-0.03 (-0.3;0.24)	0.817462	0.99	-0.07 (-0.36;0.23)	0.649762	0.99	0.04 (-0.32;0.39)	0.839153	0.99
C34:3 PC	HMDB0008006*	Phosphatidylcholines	0.05 (-0.22;0.33)	0.710484	0.99	0.24 (-0.06;0.55)	0.11897	0.99	-0.19 (-0.52;0.15)	0.272076	0.99	C34:3 PC	HMDB0008006*	Phosphatidylcholines	-0.01 (-0.29;0.27)	0.946106	0.99	0.22 (-0.1;0.53)	0.174254	0.99	-0.27 (-0.61;0.06)	0.110347	0.99	C34:3 PC	HMDB0008006*	Phosphatidylcholines	-0.13 (-0.42;0.15)	0.352665	0.99	0.07 (-0.25;0.4)	0.663296	0.99	-0.34 (-0.69;0.01)	0.0537073	0.99
C34:3 PC plasmalogen	HMDB0011211*	Phosphatidylcholine plasmalogens	-0.3 (-0.57;-0.02)	0.0346957	0.99	-0.25 (-0.57;0.06)	0.118151	0.99	-0.36 (-0.7;-0.03)	0.0352566	0.99	C34:3 PC plasmalogen	HMDB0011211*	Phosphatidylcholine plasmalogens	-0.3 (-0.58;-0.01)	0.0397679	0.99	-0.26 (-0.58;0.07)	0.121187	0.99	-0.37 (-0.72;-0.03)	0.0352489	0.99	C34:3 PC plasmalogen	HMDB0011211*	Phosphatidylcholine plasmalogens	-0.2 (-0.49;0.09)	0.170977	0.99	-0.13 (-0.46;0.21)	0.453139	0.99	-0.3 (-0.67;0.08)	0.118781	0.99
C34:3 PE plasmalogen	HMDB0011343*	Phosphatidylethanolamine plasmalogens	-0.09 (-0.36;0.18)	0.511519	0.99	-0.06 (-0.38;0.26)	0.710297	0.99	-0.14 (-0.48;0.2)	0.421228	0.99	C34:3 PE plasmalogen	HMDB0011343*	Phosphatidylethanolamine plasmalogens	-0.12 (-0.4;0.16)	0.407184	0.99	-0.12 (-0.45;0.21)	0.482235	0.99	-0.16 (-0.51;0.19)	0.356528	0.99	C34:3 PE plasmalogen	HMDB0011343*	Phosphatidylethanolamine plasmalogens	-0.13 (-0.43;0.18)	0.408205	0.99	-0.12 (-0.48;0.25)	0.529971	0.99	-0.16 (-0.54;0.23)	0.419765	0.99
C34:4 PC	HMDB0007883*	Phosphatidylcholines	0 (-0.28;0.27)	0.979864	0.99	0.04 (-0.27;0.35)	0.807077	0.99	-0.07 (-0.4;0.27)	0.690955	0.99	C34:4 PC	HMDB0007883*	Phosphatidylcholines	-0.03 (-0.31;0.25)	0.830478	0.99	0.01 (-0.31;0.33)	0.94534	0.99	-0.08 (-0.43;0.28)	0.670177	0.99	C34:4 PC	HMDB0007883*	Phosphatidylcholines	-0.15 (-0.43;0.13)	0.279577	0.99	-0.11 (-0.45;0.22)	0.511897	0.99	-0.19 (-0.57;0.18)	0.30319	0.99
C34:4 PC plasmalogen	HMDB0011212*	Phosphatidylcholine plasmalogens	-0.31 (-0.58;-0.04)	0.02536	0.99	-0.37 (-0.67;-0.06)	0.0183696	0.99	-0.26 (-0.61;0.09)	0.14851	0.99	C34:4 PC plasmalogen	HMDB0011212*	Phosphatidylcholine plasmalogens	-0.35 (-0.63;-0.07)	0.0138187	0.99	-0.39 (-0.7;-0.07)	0.0173286	0.99	-0.32 (-0.68;0.04)	0.0780824	0.99	C34:4 PC plasmalogen	HMDB0011212*	Phosphatidylcholine plasmalogens	-0.29 (-0.59;0.01)	0.0553402	0.99	-0.3 (-0.64;0.05)	0.0909692	0.99	-0.29 (-0.68;0.09)	0.135905	0.99
C34:5 PC plasmalogen	HMDB0011214*	Phosphatidylcholine plasmalogens	-0.18 (-0.46;0.09)	0.188296	0.99	-0.26 (-0.56;0.04)	0.0931206	0.99	-0.04 (-0.38;0.3)	0.80258	0.99	C34:5 PC plasmalogen	HMDB0011214*	Phosphatidylcholine plasmalogens	-0.18 (-0.46;0.1)	0.207372	0.99	-0.29 (-0.61;0.03)	0.0725163	0.99	0.02 (-0.33;0.36)	0.926582	0.99	C34:5 PC plasmalogen	HMDB0011214*	Phosphatidylcholine plasmalogens	-0.22 (-0.51;0.07)	0.133868	0.99	-0.3 (-0.64;0.05)	0.0896892	0.99	-0.12 (-0.48;0.24)	0.507554	0.99
C36:0 PE	HMDB0008991*	Phosphatidylethanolamines	-0.1 (-0.37;0.17)	0.477235	0.99	0.08 (-0.24;0.39)	0.629621	0.99	-0.26 (-0.59;0.06)	0.114862	0.99	C36:0 PE	HMDB0008991*	Phosphatidylethanolamines	-0.13 (-0.4;0.14)	0.356033	0.99	0.03 (-0.29;0.35)	0.872788	0.99	-0.25 (-0.57;0.08)	0.132242	0.99	C36:0 PE	HMDB0008991*	Phosphatidylethanolamines	-0.22 (-0.5;0.07)	0.133775	0.99	-0.08 (-0.42;0.26)	0.628187	0.99	-0.35 (-0.71;0.01)	0.053966	0.99
C36:1 DAG	HMDB0007216*	Diglycerides	0.12 (-0.16;0.39)	0.39597	0.99	0.23 (-0.08;0.54)	0.151125	0.99	0.01 (-0.33;0.34)	0.970226	0.99	C36:1 DAG	HMDB0007216*	Diglycerides	0.12 (-0.15;0.4)	0.37637	0.99	0.25 (-0.07;0.57)	0.12712	0.99	0.01 (-0.33;0.35)	0.958731	0.99	C36:1 DAG	HMDB0007216*	Diglycerides	-0.05 (-0.32;0.22)	0.722958	0.99	0.02 (-0.3;0.34)	0.90192	0.99	-0.11 (-0.46;0.23)	0.51813	0.99
C36:1 PC	HMDB0008038*	Phosphatidylcholines	0.15 (-0.13;0.43)	0.288925	0.99	0.36 (0.05;0.67)	0.0217479	0.99	-0.1 (-0.44;0.24)	0.560508	0.99	C36:1 PC	HMDB0008038*	Phosphatidylcholines	0.15 (-0.14;0.44)	0.304137	0.99	0.39 (0.06;0.71)	0.0193656	0.99	-0.13 (-0.47;0.22)	0.479152	0.99	C36:1 PC	HMDB0008038*	Phosphatidylcholines	0.11 (-0.18;0.4)	0.44041	0.99	0.25 (-0.07;0.57)	0.128654	0.99	0.02 (-0.35;0.38)	0.916386	0.99
C36:1 PE	HMDB0008993*	Phosphatidylethanolamines	0.02 (-0.25;0.3)	0.883621	0.99	0.15 (-0.17;0.47)	0.357613	0.99	-0.15 (-0.46;0.17)	0.357679	0.99	C36:1 PE	HMDB0008993*	Phosphatidylethanolamines	0.04 (-0.24;0.32)	0.773575	0.99	0.17 (-0.15;0.5)	0.295173	0.99	-0.11 (-0.42;0.21)	0.498518	0.99	C36:1 PE	HMDB0008993*	Phosphatidylethanolamines	-0.06 (-0.36;0.23)	0.675287	0.99	0 (-0.36;0.35)	0.982869	0.99	-0.11 (-0.45;0.23)	0.506175	0.99
C36:1 PE plasmalogen	HMDB0009016*	Phosphatidylethanolamine plasmalogens	-0.24 (-0.51;0.03)	0.0790543	0.99	-0.2 (-0.51;0.11)	0.209382	0.99	-0.26 (-0.62;0.11)	0.165372	0.99	C36:1 PE plasmalogen	HMDB0009016*	Phosphatidylethanolamine plasmalogens	-0.29 (-0.57;-0.02)	0.0345361	0.99	-0.29 (-0.6;0.03)	0.0734883	0.99	-0.26 (-0.62;0.1)	0.16139	0.99	C36:1 PE plasmalogen	HMDB0009016*	Phosphatidylethanolamine plasmalogens	-0.21 (-0.51;0.08)	0.150293	0.99	-0.17 (-0.51;0.17)	0.317051	0.99	-0.21 (-0.6;0.19)	0.302473	0.99
C36:1 PS plasmalogen	NA	Phosphatidylserine plasmalogens	-0.23 (-0.5;0.05)	0.101721	0.99	-0.11 (-0.42;0.2)	0.48238	0.99	-0.39 (-0.74;-0.04)	0.0309744	0.99	C36:1 PS plasmalogen	NA	Phosphatidylserine plasmalogens	-0.22 (-0.5;0.07)	0.135056	0.99	-0.07 (-0.4;0.25)	0.662384	0.99	-0.41 (-0.77;-0.04)	0.0284043	0.99	C36:1 PS plasmalogen	NA	Phosphatidylserine plasmalogens	-0.17 (-0.44;0.09)	0.206129	0.99	-0.06 (-0.36;0.23)	0.665133	0.99	-0.31 (-0.66;0.04)	0.0861859	0.99
C36:2 DAG	HMDB0007218*	Diglycerides	0.13 (-0.14;0.4)	0.347041	0.99	0.11 (-0.2;0.42)	0.489664	0.99	0.17 (-0.19;0.52)	0.352019	0.99	C36:2 DAG	HMDB0007218*	Diglycerides	0.15 (-0.12;0.43)	0.270499	0.99	0.17 (-0.14;0.48)	0.288281	0.99	0.17 (-0.18;0.53)	0.341265	0.99	C36:2 DAG	HMDB0007218*	Diglycerides	-0.01 (-0.29;0.28)	0.967529	0.99	-0.03 (-0.36;0.3)	0.842196	0.99	0.02 (-0.35;0.4)	0.902049	0.99
C36:2 PC plasmalogen	HMDB0011243*	Phosphatidylcholine plasmalogens	-0.36 (-0.63;-0.09)	0.00992312	0.99	-0.31 (-0.63;0)	0.0504566	0.99	-0.44 (-0.77;-0.11)	0.00873542	0.99	C36:2 PC plasmalogen	HMDB0011243*	Phosphatidylcholine plasmalogens	-0.36 (-0.64;-0.08)	0.0122821	0.99	-0.32 (-0.64;0.01)	0.0566215	0.99	-0.46 (-0.8;-0.12)	0.0088578	0.99	C36:2 PC plasmalogen	HMDB0011243*	Phosphatidylcholine plasmalogens	-0.26 (-0.54;0.02)	0.0720082	0.99	-0.2 (-0.54;0.13)	0.227219	0.99	-0.35 (-0.72;0.01)	0.0571135	0.99
C36:2 PC-A	HMDB0008039*	Phosphatidylcholines	0.05 (-0.23;0.33)	0.723257	0.99	0.19 (-0.12;0.5)	0.231714	0.99	-0.16 (-0.51;0.19)	0.366217	0.99	C36:2 PC-A	HMDB0008039*	Phosphatidylcholines	0.05 (-0.24;0.34)	0.72829	0.99	0.16 (-0.17;0.48)	0.34087	0.99	-0.16 (-0.53;0.2)	0.377306	0.99	C36:2 PC-A	HMDB0008039*	Phosphatidylcholines	0.07 (-0.23;0.37)	0.645334	0.99	0.13 (-0.21;0.47)	0.458607	0.99	-0.04 (-0.44;0.36)	0.838984	0.99
C36:2 PC-B	HMDB0008039*	Phosphatidylcholines	0.04 (-0.24;0.32)	0.759587	0.99	0.22 (-0.09;0.52)	0.166938	0.99	-0.17 (-0.53;0.18)	0.339912	0.99	C36:2 PC-B	HMDB0008039*	Phosphatidylcholines	0.04 (-0.24;0.33)	0.762081	0.99	0.22 (-0.09;0.54)	0.164983	0.99	-0.22 (-0.59;0.15)	0.243153	0.99	C36:2 PC-B	HMDB0008039*	Phosphatidylcholines	0.04 (-0.27;0.35)	0.79319	0.99	0.19 (-0.16;0.55)	0.276965	0.99	-0.08 (-0.48;0.32)	0.687398	0.99
C36:2 PE	HMDB0008994*	Phosphatidylethanolamines	0.1 (-0.17;0.38)	0.460872	0.99	0.22 (-0.1;0.54)	0.169553	0.99	-0.04 (-0.37;0.29)	0.80036	0.99	C36:2 PE	HMDB0008994*	Phosphatidylethanolamines	0.09 (-0.19;0.37)	0.519689	0.99	0.22 (-0.11;0.54)	0.189207	0.99	-0.05 (-0.39;0.29)	0.779494	0.99	C36:2 PE	HMDB0008994*	Phosphatidylethanolamines	-0.05 (-0.34;0.24)	0.742373	0.99	0 (-0.34;0.33)	0.98282	0.99	-0.08 (-0.45;0.28)	0.649979	0.99
C36:2 PE plasmalogen	HMDB0009082*	Phosphatidylethanolamine plasmalogens	-0.12 (-0.4;0.15)	0.388215	0.99	-0.01 (-0.31;0.3)	0.956063	0.99	-0.27 (-0.61;0.06)	0.110225	0.99	C36:2 PE plasmalogen	HMDB0009082*	Phosphatidylethanolamine plasmalogens	-0.12 (-0.41;0.16)	0.404095	0.99	-0.03 (-0.35;0.29)	0.858961	0.99	-0.26 (-0.6;0.09)	0.14156	0.99	C36:2 PE plasmalogen	HMDB0009082*	Phosphatidylethanolamine plasmalogens	-0.11 (-0.41;0.19)	0.466653	0.99	-0.06 (-0.41;0.29)	0.722091	0.99	-0.2 (-0.57;0.18)	0.293475	0.99
C36:2 PI	HMDB0009809*	Phosphatidylinositols	-0.19 (-0.47;0.08)	0.166248	0.99	-0.18 (-0.47;0.12)	0.236234	0.99	-0.24 (-0.6;0.11)	0.173905	0.99	C36:2 PI	HMDB0009809*	Phosphatidylinositols	-0.21 (-0.49;0.07)	0.135549	0.99	-0.22 (-0.52;0.07)	0.139116	0.99	-0.24 (-0.6;0.13)	0.198599	0.99	C36:2 PI	HMDB0009809*	Phosphatidylinositols	-0.16 (-0.44;0.13)	0.280106	0.99	-0.16 (-0.48;0.15)	0.311691	0.99	-0.24 (-0.63;0.15)	0.223386	0.99
C36:2 PS plasmalogen	NA	Phosphatidylserine plasmalogens	-0.29 (-0.56;-0.01)	0.0413774	0.99	-0.21 (-0.51;0.09)	0.171934	0.99	-0.42 (-0.78;-0.06)	0.0241431	0.99	C36:2 PS plasmalogen	NA	Phosphatidylserine plasmalogens	-0.24 (-0.53;0.04)	0.0930615	0.99	-0.16 (-0.47;0.15)	0.301136	0.99	-0.4 (-0.77;-0.02)	0.0389477	0.99	C36:2 PS plasmalogen	NA	Phosphatidylserine plasmalogens	-0.25 (-0.55;0.04)	0.0896492	0.99	-0.15 (-0.47;0.18)	0.371351	0.99	-0.43 (-0.83;-0.03)	0.033324	0.99
C36:3 DAG	HMDB0007219*	Diglycerides	0.08 (-0.19;0.35)	0.560439	0.99	-0.08 (-0.37;0.22)	0.60196	0.99	0.27 (-0.08;0.62)	0.126067	0.99	C36:3 DAG	HMDB0007219*	Diglycerides	0.11 (-0.16;0.37)	0.429679	0.99	-0.02 (-0.31;0.27)	0.886687	0.99	0.29 (-0.06;0.64)	0.108776	0.99	C36:3 DAG	HMDB0007219*	Diglycerides	-0.04 (-0.32;0.24)	0.763479	0.99	-0.16 (-0.46;0.15)	0.308183	0.99	0.07 (-0.3;0.45)	0.698319	0.99
C36:3 PC	HMDB0008105*	Phosphatidylcholines	0.04 (-0.24;0.31)	0.79151	0.99	0.15 (-0.17;0.48)	0.353441	0.99	-0.12 (-0.45;0.22)	0.496804	0.99	C36:3 PC	HMDB0008105*	Phosphatidylcholines	0.04 (-0.24;0.33)	0.762295	0.99	0.19 (-0.14;0.53)	0.255602	0.99	-0.14 (-0.48;0.21)	0.434554	0.99	C36:3 PC	HMDB0008105*	Phosphatidylcholines	-0.05 (-0.35;0.25)	0.756195	0.99	0.09 (-0.26;0.44)	0.615746	0.99	-0.18 (-0.56;0.2)	0.345738	0.99
C36:3 PC plasmalogen	HMDB0011244*	Phosphatidylcholine plasmalogens	-0.29 (-0.56;-0.02)	0.0370457	0.99	-0.18 (-0.49;0.13)	0.249496	0.99	-0.45 (-0.78;-0.12)	0.00857784	0.99	C36:3 PC plasmalogen	HMDB0011244*	Phosphatidylcholine plasmalogens	-0.28 (-0.56;0)	0.0492613	0.99	-0.18 (-0.51;0.14)	0.267125	0.99	-0.44 (-0.78;-0.1)	0.0112262	0.99	C36:3 PC plasmalogen	HMDB0011244*	Phosphatidylcholine plasmalogens	-0.18 (-0.47;0.1)	0.205131	0.99	-0.04 (-0.37;0.29)	0.825454	0.99	-0.4 (-0.77;-0.04)	0.0305388	0.99
C36:3 PE	HMDB0009060*	Phosphatidylethanolamines	0.03 (-0.24;0.31)	0.808815	0.99	0.12 (-0.19;0.44)	0.447266	0.99	-0.08 (-0.41;0.25)	0.630798	0.99	C36:3 PE	HMDB0009060*	Phosphatidylethanolamines	0.03 (-0.25;0.31)	0.847994	0.99	0.13 (-0.19;0.45)	0.419189	0.99	-0.09 (-0.43;0.24)	0.577582	0.99	C36:3 PE	HMDB0009060*	Phosphatidylethanolamines	-0.08 (-0.38;0.23)	0.623881	0.99	-0.06 (-0.41;0.28)	0.71261	0.99	-0.12 (-0.48;0.24)	0.508378	0.99
C36:3 PE plasmalogen	HMDB0011441*	Phosphatidylethanolamine plasmalogens	-0.12 (-0.39;0.15)	0.387473	0.99	-0.05 (-0.35;0.26)	0.765311	0.99	-0.23 (-0.58;0.11)	0.181389	0.99	C36:3 PE plasmalogen	HMDB0011441*	Phosphatidylethanolamine plasmalogens	-0.13 (-0.41;0.15)	0.351449	0.99	-0.09 (-0.41;0.24)	0.600137	0.99	-0.25 (-0.59;0.1)	0.162605	0.99	C36:3 PE plasmalogen	HMDB0011441*	Phosphatidylethanolamine plasmalogens	-0.1 (-0.4;0.2)	0.516292	0.99	-0.04 (-0.4;0.31)	0.803708	0.99	-0.19 (-0.58;0.19)	0.325849	0.99
C36:3 PS plasmalogen	NA	Phosphatidylserine plasmalogens	-0.11 (-0.39;0.17)	0.438761	0.99	-0.03 (-0.34;0.29)	0.866674	0.99	-0.25 (-0.59;0.1)	0.158986	0.99	C36:3 PS plasmalogen	NA	Phosphatidylserine plasmalogens	-0.16 (-0.45;0.12)	0.255153	0.99	-0.07 (-0.39;0.26)	0.674255	0.99	-0.31 (-0.66;0.04)	0.0812772	0.99	C36:3 PS plasmalogen	NA	Phosphatidylserine plasmalogens	-0.32 (-0.6;-0.05)	0.0216062	0.99	-0.26 (-0.55;0.04)	0.0885194	0.99	-0.56 (-0.91;-0.2)	0.00227152	0.318012
C36:4 DAG	HMDB0007248*	Diglycerides	0.1 (-0.17;0.36)	0.473978	0.99	-0.1 (-0.39;0.19)	0.507002	0.99	0.33 (-0.01;0.67)	0.0542442	0.99	C36:4 DAG	HMDB0007248*	Diglycerides	0.13 (-0.14;0.39)	0.348772	0.99	-0.05 (-0.34;0.23)	0.708278	0.99	0.36 (0.01;0.7)	0.0417089	0.99	C36:4 DAG	HMDB0007248*	Diglycerides	-0.02 (-0.29;0.25)	0.891312	0.99	-0.15 (-0.43;0.13)	0.301724	0.99	0.14 (-0.23;0.5)	0.459237	0.99
C36:4 PC plasmalogen	HMDB0011310*	Phosphatidylcholine plasmalogens	-0.34 (-0.61;-0.06)	0.0156599	0.99	-0.34 (-0.65;-0.03)	0.0299989	0.99	-0.34 (-0.67;0)	0.0514902	0.99	C36:4 PC plasmalogen	HMDB0011310*	Phosphatidylcholine plasmalogens	-0.34 (-0.62;-0.06)	0.0186403	0.99	-0.34 (-0.66;-0.01)	0.0409121	0.99	-0.36 (-0.71;0)	0.0472449	0.99	C36:4 PC plasmalogen	HMDB0011310*	Phosphatidylcholine plasmalogens	-0.22 (-0.5;0.05)	0.114792	0.99	-0.23 (-0.55;0.09)	0.162821	0.99	-0.2 (-0.56;0.15)	0.258507	0.99
C36:4 PC-A	HMDB0007983*	Phosphatidylcholines	-0.05 (-0.32;0.23)	0.746236	0.99	0.08 (-0.23;0.39)	0.601849	0.99	-0.23 (-0.59;0.13)	0.207433	0.99	C36:4 PC-A	HMDB0007983*	Phosphatidylcholines	-0.06 (-0.34;0.23)	0.693068	0.99	0.08 (-0.23;0.4)	0.601117	0.99	-0.28 (-0.66;0.09)	0.133382	0.99	C36:4 PC-A	HMDB0007983*	Phosphatidylcholines	0.02 (-0.27;0.31)	0.89144	0.99	0.12 (-0.22;0.46)	0.477679	0.99	-0.09 (-0.48;0.29)	0.62969	0.99
C36:4 PC-B	HMDB0008138*	Phosphatidylcholines	-0.23 (-0.49;0.04)	0.0963271	0.99	-0.23 (-0.55;0.08)	0.141718	0.99	-0.18 (-0.5;0.15)	0.280654	0.99	C36:4 PC-B	HMDB0008138*	Phosphatidylcholines	-0.2 (-0.48;0.07)	0.144532	0.99	-0.18 (-0.51;0.14)	0.266744	0.99	-0.15 (-0.48;0.17)	0.361218	0.99	C36:4 PC-B	HMDB0008138*	Phosphatidylcholines	-0.29 (-0.56;-0.03)	0.0313611	0.99	-0.23 (-0.56;0.1)	0.167492	0.99	-0.28 (-0.62;0.07)	0.11395	0.99
C36:4 PE	HMDB0008937*	Phosphatidylethanolamines	0 (-0.28;0.27)	0.972187	0.99	0.08 (-0.24;0.39)	0.637569	0.99	-0.06 (-0.38;0.25)	0.688085	0.99	C36:4 PE	HMDB0008937*	Phosphatidylethanolamines	-0.01 (-0.28;0.27)	0.958728	0.99	0.11 (-0.21;0.43)	0.49369	0.99	-0.07 (-0.4;0.26)	0.660748	0.99	C36:4 PE	HMDB0008937*	Phosphatidylethanolamines	-0.18 (-0.45;0.1)	0.203293	0.99	-0.15 (-0.46;0.16)	0.349747	0.99	-0.15 (-0.49;0.2)	0.402837	0.99
C36:4 PE plasmalogen	HMDB0011442*	Phosphatidylethanolamine plasmalogens	-0.12 (-0.39;0.15)	0.36939	0.99	-0.07 (-0.38;0.23)	0.643457	0.99	-0.2 (-0.54;0.13)	0.230166	0.99	C36:4 PE plasmalogen	HMDB0011442*	Phosphatidylethanolamine plasmalogens	-0.13 (-0.41;0.15)	0.374176	0.99	-0.1 (-0.42;0.23)	0.561271	0.99	-0.2 (-0.54;0.14)	0.241636	0.99	C36:4 PE plasmalogen	HMDB0011442*	Phosphatidylethanolamine plasmalogens	-0.15 (-0.44;0.15)	0.323104	0.99	-0.15 (-0.49;0.2)	0.406622	0.99	-0.21 (-0.58;0.16)	0.264005	0.99
C36:5 PC plasmalogen	HMDB0011220*	Phosphatidylcholine plasmalogens	-0.33 (-0.6;-0.07)	0.0150888	0.99	-0.34 (-0.66;-0.03)	0.0319128	0.99	-0.3 (-0.61;0.01)	0.0601192	0.99	C36:5 PC plasmalogen	HMDB0011220*	Phosphatidylcholine plasmalogens	-0.36 (-0.63;-0.09)	0.0103432	0.99	-0.41 (-0.73;-0.08)	0.0141846	0.99	-0.28 (-0.6;0.04)	0.0823258	0.99	C36:5 PC plasmalogen	HMDB0011220*	Phosphatidylcholine plasmalogens	-0.36 (-0.65;-0.08)	0.0134173	0.99	-0.34 (-0.68;0)	0.0501797	0.99	-0.35 (-0.7;-0.01)	0.0464949	0.99
C36:5 PC plasmalogen-A	HMDB0011221*	PC plasmalogens	-0.03 (-0.3;0.25)	0.856831	0.99	0.12 (-0.2;0.44)	0.458767	0.99	-0.16 (-0.49;0.17)	0.330342	0.99	C36:5 PC plasmalogen-A	HMDB0011221*	PC plasmalogens	-0.05 (-0.33;0.24)	0.743737	0.99	0.09 (-0.25;0.42)	0.609147	0.99	-0.17 (-0.51;0.18)	0.334869	0.99	C36:5 PC plasmalogen-A	HMDB0011221*	PC plasmalogens	0.09 (-0.2;0.38)	0.533705	0.99	0.18 (-0.17;0.52)	0.309594	0.99	-0.02 (-0.39;0.35)	0.917007	0.99
C36:5 PE plasmalogen	HMDB0011410*	Phosphatidylethanolamine plasmalogens	-0.11 (-0.38;0.16)	0.435029	0.99	-0.17 (-0.49;0.14)	0.272879	0.99	0.02 (-0.3;0.34)	0.911423	0.99	C36:5 PE plasmalogen	HMDB0011410*	Phosphatidylethanolamine plasmalogens	-0.13 (-0.41;0.15)	0.353887	0.99	-0.21 (-0.53;0.12)	0.214011	0.99	0.01 (-0.32;0.34)	0.973463	0.99	C36:5 PE plasmalogen	HMDB0011410*	Phosphatidylethanolamine plasmalogens	-0.17 (-0.47;0.13)	0.260084	0.99	-0.18 (-0.54;0.18)	0.326313	0.99	-0.06 (-0.41;0.3)	0.75717	0.99
C38:2 PC	HMDB0008270*	Phosphatidylcholines	0.03 (-0.24;0.31)	0.817397	0.99	0.21 (-0.11;0.53)	0.188774	0.99	-0.18 (-0.52;0.15)	0.28883	0.99	C38:2 PC	HMDB0008270*	Phosphatidylcholines	0.06 (-0.23;0.34)	0.697557	0.99	0.25 (-0.07;0.58)	0.129017	0.99	-0.18 (-0.52;0.16)	0.30301	0.99	C38:2 PC	HMDB0008270*	Phosphatidylcholines	0.04 (-0.25;0.34)	0.772192	0.99	0.15 (-0.19;0.49)	0.372994	0.99	-0.07 (-0.45;0.31)	0.717288	0.99
C38:2 PE	HMDB0008942*	Phosphatidylethanolamines	-0.23 (-0.51;0.04)	0.0945474	0.99	-0.11 (-0.43;0.21)	0.493214	0.99	-0.39 (-0.73;-0.06)	0.0216557	0.99	C38:2 PE	HMDB0008942*	Phosphatidylethanolamines	-0.25 (-0.53;0.03)	0.0754252	0.99	-0.14 (-0.46;0.19)	0.410921	0.99	-0.4 (-0.74;-0.06)	0.0219109	0.99	C38:2 PE	HMDB0008942*	Phosphatidylethanolamines	-0.21 (-0.49;0.07)	0.137814	0.99	-0.1 (-0.43;0.24)	0.57281	0.99	-0.43 (-0.8;-0.06)	0.0228368	0.99
C38:3 DAG	HMDB0007169*	Diglycerides	0.09 (-0.18;0.36)	0.511514	0.99	0.03 (-0.27;0.33)	0.85089	0.99	0.17 (-0.18;0.52)	0.346973	0.99	C38:3 DAG	HMDB0007169*	Diglycerides	0.11 (-0.16;0.38)	0.411206	0.99	0.1 (-0.2;0.4)	0.521042	0.99	0.16 (-0.2;0.52)	0.374915	0.99	C38:3 DAG	HMDB0007169*	Diglycerides	-0.06 (-0.34;0.23)	0.69124	0.99	-0.09 (-0.41;0.22)	0.555232	0.99	0 (-0.39;0.38)	0.980437	0.99
C38:3 PC	HMDB0008047*	Phosphatidylcholines	0.21 (-0.06;0.48)	0.127331	0.99	0.34 (0.04;0.65)	0.0260933	0.99	0.08 (-0.26;0.42)	0.648852	0.99	C38:3 PC	HMDB0008047*	Phosphatidylcholines	0.23 (-0.05;0.51)	0.107366	0.99	0.37 (0.06;0.69)	0.0202335	0.99	0.1 (-0.25;0.45)	0.58609	0.99	C38:3 PC	HMDB0008047*	Phosphatidylcholines	0.03 (-0.25;0.31)	0.842721	0.99	0.17 (-0.14;0.49)	0.276441	0.99	-0.04 (-0.42;0.33)	0.821277	0.99
C38:3 PE plasmalogen	HMDB0011384*	Phosphatidylethanolamine plasmalogens	-0.17 (-0.45;0.1)	0.22373	0.99	-0.13 (-0.45;0.19)	0.432702	0.99	-0.23 (-0.57;0.11)	0.185785	0.99	C38:3 PE plasmalogen	HMDB0011384*	Phosphatidylethanolamine plasmalogens	-0.18 (-0.47;0.1)	0.209965	0.99	-0.18 (-0.51;0.15)	0.289534	0.99	-0.22 (-0.58;0.13)	0.21616	0.99	C38:3 PE plasmalogen	HMDB0011384*	Phosphatidylethanolamine plasmalogens	-0.09 (-0.38;0.2)	0.542394	0.99	-0.05 (-0.39;0.29)	0.768067	0.99	-0.18 (-0.57;0.2)	0.347358	0.99
C38:4 PC	HMDB0008048*	Phosphatidylcholines	-0.15 (-0.42;0.12)	0.283392	0.99	-0.16 (-0.48;0.16)	0.315203	0.99	-0.07 (-0.41;0.26)	0.665297	0.99	C38:4 PC	HMDB0008048*	Phosphatidylcholines	-0.1 (-0.38;0.17)	0.459052	0.99	-0.1 (-0.43;0.23)	0.54908	0.99	-0.02 (-0.35;0.31)	0.905407	0.99	C38:4 PC	HMDB0008048*	Phosphatidylcholines	-0.21 (-0.49;0.06)	0.129742	0.99	-0.12 (-0.46;0.21)	0.46805	0.99	-0.15 (-0.5;0.21)	0.414721	0.99
C38:4 PC plasmalogen	HMDB0011252*	Phosphatidylcholine plasmalogens	-0.33 (-0.59;-0.06)	0.0170138	0.99	-0.29 (-0.59;0.01)	0.0581821	0.99	-0.35 (-0.66;-0.04)	0.0271957	0.99	C38:4 PC plasmalogen	HMDB0011252*	Phosphatidylcholine plasmalogens	-0.31 (-0.59;-0.04)	0.0272002	0.99	-0.29 (-0.6;0.03)	0.0721927	0.99	-0.3 (-0.63;0.02)	0.0636675	0.99	C38:4 PC plasmalogen	HMDB0011252*	Phosphatidylcholine plasmalogens	-0.34 (-0.62;-0.07)	0.0152945	0.99	-0.25 (-0.58;0.07)	0.127908	0.99	-0.4 (-0.75;-0.06)	0.0223013	0.99
C38:4 PE	HMDB0009003*	Phosphatidylethanolamines	-0.03 (-0.31;0.24)	0.80649	0.99	-0.02 (-0.33;0.3)	0.911105	0.99	-0.03 (-0.34;0.29)	0.871797	0.99	C38:4 PE	HMDB0009003*	Phosphatidylethanolamines	-0.01 (-0.29;0.27)	0.917887	0.99	0.03 (-0.3;0.35)	0.864305	0.99	-0.01 (-0.35;0.32)	0.947755	0.99	C38:4 PE	HMDB0009003*	Phosphatidylethanolamines	-0.21 (-0.5;0.07)	0.139953	0.99	-0.22 (-0.54;0.1)	0.180218	0.99	-0.15 (-0.5;0.21)	0.409481	0.99
C38:4 PI	HMDB0009815*	Phosphatidylinositols	-0.16 (-0.43;0.11)	0.251476	0.99	-0.17 (-0.48;0.13)	0.267561	0.99	-0.08 (-0.43;0.26)	0.628265	0.99	C38:4 PI	HMDB0009815*	Phosphatidylinositols	-0.14 (-0.41;0.13)	0.318968	0.99	-0.13 (-0.44;0.18)	0.404073	0.99	-0.05 (-0.39;0.29)	0.775302	0.99	C38:4 PI	HMDB0009815*	Phosphatidylinositols	-0.19 (-0.47;0.09)	0.182335	0.99	-0.22 (-0.54;0.11)	0.195452	0.99	-0.05 (-0.43;0.32)	0.777311	0.99
C38:5 DAG	HMDB0007199*	Diglycerides	0.03 (-0.24;0.3)	0.810397	0.99	-0.02 (-0.33;0.28)	0.877308	0.99	0.12 (-0.22;0.47)	0.483461	0.99	C38:5 DAG	HMDB0007199*	Diglycerides	0.06 (-0.21;0.33)	0.658763	0.99	0 (-0.31;0.31)	0.980711	0.99	0.17 (-0.17;0.52)	0.322174	0.99	C38:5 DAG	HMDB0007199*	Diglycerides	-0.11 (-0.39;0.17)	0.441259	0.99	-0.17 (-0.49;0.14)	0.278079	0.99	0.03 (-0.34;0.4)	0.882259	0.99
C38:5 PE	HMDB0009069*	Phosphatidylethanolamines	-0.01 (-0.28;0.27)	0.957892	0.99	0.11 (-0.2;0.42)	0.481905	0.99	-0.12 (-0.45;0.22)	0.482973	0.99	C38:5 PE	HMDB0009069*	Phosphatidylethanolamines	0 (-0.28;0.27)	0.993743	0.99	0.16 (-0.15;0.46)	0.31786	0.99	-0.11 (-0.45;0.23)	0.509925	0.99	C38:5 PE	HMDB0009069*	Phosphatidylethanolamines	-0.12 (-0.41;0.17)	0.421124	0.99	-0.05 (-0.38;0.28)	0.762523	0.99	-0.16 (-0.53;0.2)	0.380503	0.99
C38:5 PE plasmalogen	HMDB0011386*	Phosphatidylethanolamine plasmalogens	-0.19 (-0.46;0.08)	0.16558	0.99	-0.22 (-0.53;0.08)	0.150897	0.99	-0.12 (-0.45;0.2)	0.452363	0.99	C38:5 PE plasmalogen	HMDB0011386*	Phosphatidylethanolamine plasmalogens	-0.19 (-0.47;0.08)	0.168868	0.99	-0.24 (-0.55;0.08)	0.147097	0.99	-0.1 (-0.43;0.22)	0.532779	0.99	C38:5 PE plasmalogen	HMDB0011386*	Phosphatidylethanolamine plasmalogens	-0.26 (-0.55;0.03)	0.0760665	0.99	-0.24 (-0.59;0.1)	0.166202	0.99	-0.2 (-0.55;0.14)	0.251776	0.99
C38:6 PC	HMDB0007991*	Phosphatidylcholines	0.05 (-0.22;0.32)	0.720787	0.99	0.09 (-0.22;0.4)	0.586797	0.99	0.04 (-0.3;0.38)	0.806444	0.99	C38:6 PC	HMDB0007991*	Phosphatidylcholines	0.04 (-0.22;0.31)	0.750044	0.99	0.15 (-0.16;0.46)	0.330045	0.99	-0.02 (-0.36;0.32)	0.907706	0.99	C38:6 PC	HMDB0007991*	Phosphatidylcholines	0.2 (-0.06;0.47)	0.137532	0.99	0.29 (-0.02;0.59)	0.0626905	0.99	0.08 (-0.29;0.44)	0.683446	0.99
C38:6 PE	HMDB0009102*	Phosphatidylethanolamines	0.21 (-0.06;0.48)	0.126004	0.99	0.26 (-0.05;0.56)	0.102425	0.99	0.2 (-0.14;0.55)	0.2385	0.99	C38:6 PE	HMDB0009102*	Phosphatidylethanolamines	0.2 (-0.07;0.47)	0.143779	0.99	0.31 (0.01;0.62)	0.0463688	0.99	0.17 (-0.18;0.52)	0.344244	0.99	C38:6 PE	HMDB0009102*	Phosphatidylethanolamines	0.19 (-0.09;0.47)	0.18673	0.99	0.19 (-0.14;0.52)	0.251086	0.99	0.18 (-0.21;0.57)	0.354581	0.99
C38:6 PE plasmalogen	HMDB0011387*	Phosphatidylethanolamine plasmalogens	-0.06 (-0.34;0.21)	0.640743	0.99	0.03 (-0.29;0.35)	0.839458	0.99	-0.14 (-0.47;0.18)	0.379569	0.99	C38:6 PE plasmalogen	HMDB0011387*	Phosphatidylethanolamine plasmalogens	-0.09 (-0.37;0.19)	0.539453	0.99	-0.01 (-0.34;0.32)	0.960214	0.99	-0.14 (-0.46;0.19)	0.397594	0.99	C38:6 PE plasmalogen	HMDB0011387*	Phosphatidylethanolamine plasmalogens	-0.09 (-0.38;0.21)	0.569877	0.99	0.04 (-0.32;0.4)	0.829439	0.99	-0.18 (-0.52;0.16)	0.298665	0.99
C38:6 PS	HMDB0012362*	Phosphatidylserines	0.07 (-0.2;0.34)	0.609989	0.99	0.29 (-0.02;0.59)	0.0629299	0.99	-0.17 (-0.48;0.14)	0.273964	0.99	C38:6 PS	HMDB0012362*	Phosphatidylserines	-0.01 (-0.28;0.26)	0.928444	0.99	0.21 (-0.1;0.51)	0.181159	0.99	-0.21 (-0.52;0.1)	0.176399	0.99	C38:6 PS	HMDB0012362*	Phosphatidylserines	-0.21 (-0.48;0.06)	0.129004	0.99	-0.02 (-0.33;0.29)	0.917443	0.99	-0.39 (-0.72;-0.07)	0.0181474	0.99
C38:7 PC plasmalogen	HMDB0011229*	Phosphatidylcholine plasmalogens	-0.04 (-0.31;0.23)	0.762593	0.99	0.02 (-0.3;0.33)	0.91787	0.99	-0.07 (-0.4;0.26)	0.687703	0.99	C38:7 PC plasmalogen	HMDB0011229*	Phosphatidylcholine plasmalogens	-0.07 (-0.35;0.21)	0.611688	0.99	-0.01 (-0.34;0.32)	0.943919	0.99	-0.1 (-0.45;0.24)	0.559969	0.99	C38:7 PC plasmalogen	HMDB0011229*	Phosphatidylcholine plasmalogens	0.06 (-0.22;0.35)	0.671018	0.99	0.13 (-0.2;0.47)	0.433297	0.99	-0.03 (-0.4;0.35)	0.88475	0.99
C38:7 PE plasmalogen	HMDB0011420*	Phosphatidylethanolamine plasmalogens	0.12 (-0.15;0.4)	0.382539	0.99	0.21 (-0.12;0.53)	0.210321	0.99	0.06 (-0.26;0.39)	0.692234	0.99	C38:7 PE plasmalogen	HMDB0011420*	Phosphatidylethanolamine plasmalogens	0.09 (-0.19;0.37)	0.52524	0.99	0.19 (-0.15;0.52)	0.276381	0.99	0.03 (-0.31;0.36)	0.867926	0.99	C38:7 PE plasmalogen	HMDB0011420*	Phosphatidylethanolamine plasmalogens	0.25 (-0.04;0.53)	0.0885923	0.99	0.31 (-0.03;0.65)	0.0739343	0.99	0.16 (-0.2;0.52)	0.381996	0.99
C4 carnitine	HMDB0002013	Carnitines	0.04 (-0.23;0.31)	0.794701	0.99	0.19 (-0.12;0.49)	0.223756	0.99	-0.13 (-0.47;0.22)	0.469141	0.99	C4 carnitine	HMDB0002013	Carnitines	0.03 (-0.23;0.3)	0.79924	0.99	0.19 (-0.11;0.5)	0.209392	0.99	-0.15 (-0.5;0.19)	0.386332	0.99	C4 carnitine	HMDB0002013	Carnitines	-0.03 (-0.32;0.26)	0.83703	0.99	0.13 (-0.2;0.46)	0.438867	0.99	-0.24 (-0.61;0.14)	0.222507	0.99
C40:10 PC	HMDB0008511*	Phosphatidylcholines	0.01 (-0.26;0.28)	0.938008	0.99	0.16 (-0.15;0.46)	0.321464	0.99	-0.14 (-0.47;0.19)	0.397179	0.99	C40:10 PC	HMDB0008511*	Phosphatidylcholines	-0.02 (-0.29;0.26)	0.903694	0.99	0.18 (-0.14;0.5)	0.273791	0.99	-0.21 (-0.54;0.12)	0.205215	0.99	C40:10 PC	HMDB0008511*	Phosphatidylcholines	0.17 (-0.08;0.43)	0.183888	0.99	0.36 (0.05;0.66)	0.022154	0.99	-0.03 (-0.36;0.31)	0.872743	0.99
C40:6 PC	HMDB0008057*	Phosphatidylcholines	0.15 (-0.12;0.42)	0.287149	0.99	0.2 (-0.12;0.51)	0.222428	0.99	0.13 (-0.21;0.48)	0.449504	0.99	C40:6 PC	HMDB0008057*	Phosphatidylcholines	0.15 (-0.11;0.41)	0.247475	0.99	0.26 (-0.05;0.57)	0.0971512	0.99	0.11 (-0.22;0.44)	0.519685	0.99	C40:6 PC	HMDB0008057*	Phosphatidylcholines	0.21 (-0.06;0.49)	0.126917	0.99	0.33 (0;0.66)	0.0514165	0.99	0.12 (-0.26;0.49)	0.530738	0.99
C40:6 PE	HMDB0009012*	Phosphatidylethanolamines	0.25 (-0.02;0.52)	0.06861	0.99	0.3 (-0.01;0.61)	0.0597556	0.99	0.24 (-0.09;0.57)	0.15585	0.99	C40:6 PE	HMDB0009012*	Phosphatidylethanolamines	0.25 (-0.02;0.52)	0.0708381	0.99	0.35 (0.05;0.66)	0.0246311	0.99	0.21 (-0.13;0.55)	0.217283	0.99	C40:6 PE	HMDB0009012*	Phosphatidylethanolamines	0.14 (-0.14;0.42)	0.319662	0.99	0.16 (-0.17;0.49)	0.329751	0.99	0.11 (-0.25;0.48)	0.541712	0.99
C40:6 PS	HMDB0010167*	Phosphatidylserines	0.03 (-0.24;0.3)	0.813352	0.99	0.24 (-0.07;0.55)	0.125589	0.99	-0.2 (-0.51;0.12)	0.218403	0.99	C40:6 PS	HMDB0010167*	Phosphatidylserines	-0.02 (-0.29;0.26)	0.891837	0.99	0.17 (-0.14;0.49)	0.277201	0.99	-0.19 (-0.51;0.13)	0.23356	0.99	C40:6 PS	HMDB0010167*	Phosphatidylserines	-0.18 (-0.46;0.1)	0.196788	0.99	-0.07 (-0.38;0.25)	0.681628	0.99	-0.32 (-0.66;0.02)	0.0648784	0.99
C40:7 PE plasmalogen	HMDB0011394*	Phosphatidylethanolamine plasmalogens	-0.02 (-0.29;0.26)	0.910904	0.99	0.06 (-0.26;0.38)	0.695833	0.99	-0.05 (-0.39;0.29)	0.76631	0.99	C40:7 PE plasmalogen	HMDB0011394*	Phosphatidylethanolamine plasmalogens	-0.02 (-0.3;0.26)	0.874462	0.99	0.06 (-0.27;0.4)	0.701455	0.99	-0.06 (-0.42;0.29)	0.721351	0.99	C40:7 PE plasmalogen	HMDB0011394*	Phosphatidylethanolamine plasmalogens	0.09 (-0.2;0.39)	0.530646	0.99	0.16 (-0.2;0.52)	0.380938	0.99	0.04 (-0.35;0.43)	0.839255	0.99
C40:9 PC	HMDB0008731*	Phosphatidylcholines	0.08 (-0.19;0.35)	0.556303	0.99	0.11 (-0.2;0.41)	0.498408	0.99	0.09 (-0.24;0.43)	0.594849	0.99	C40:9 PC	HMDB0008731*	Phosphatidylcholines	0.08 (-0.19;0.35)	0.569811	0.99	0.17 (-0.13;0.48)	0.268193	0.99	0.03 (-0.3;0.36)	0.848773	0.99	C40:9 PC	HMDB0008731*	Phosphatidylcholines	0.25 (-0.02;0.51)	0.0679936	0.99	0.32 (0.02;0.62)	0.0342577	0.99	0.13 (-0.23;0.5)	0.462562	0.99
C42:0 TAG	NA	Triglycerides	0.06 (-0.22;0.33)	0.679363	0.99	0.15 (-0.17;0.46)	0.352968	0.99	-0.06 (-0.41;0.29)	0.730826	0.99	C42:0 TAG	NA	Triglycerides	0.01 (-0.28;0.29)	0.96061	0.99	0.09 (-0.24;0.41)	0.596238	0.99	-0.11 (-0.47;0.24)	0.529492	0.99	C42:0 TAG	NA	Triglycerides	-0.18 (-0.47;0.11)	0.214694	0.99	-0.18 (-0.51;0.15)	0.280646	0.99	-0.23 (-0.61;0.16)	0.240955	0.99
C43:0 TAG	HMDB0042062*	Triglycerides	0.09 (-0.18;0.37)	0.507542	0.99	0.22 (-0.1;0.54)	0.177904	0.99	-0.05 (-0.39;0.29)	0.766672	0.99	C43:0 TAG	HMDB0042062*	Triglycerides	0.04 (-0.24;0.32)	0.7951	0.99	0.14 (-0.19;0.47)	0.404785	0.99	-0.07 (-0.42;0.27)	0.668698	0.99	C43:0 TAG	HMDB0042062*	Triglycerides	-0.16 (-0.45;0.13)	0.282443	0.99	-0.12 (-0.45;0.21)	0.467741	0.99	-0.23 (-0.61;0.14)	0.22445	0.99
C44:0 TAG	HMDB0042063*	Triglycerides	0.14 (-0.14;0.41)	0.32378	0.99	0.24 (-0.07;0.55)	0.133982	0.99	0.02 (-0.33;0.38)	0.903919	0.99	C44:0 TAG	HMDB0042063*	Triglycerides	0.08 (-0.2;0.36)	0.556454	0.99	0.18 (-0.14;0.5)	0.278752	0.99	-0.03 (-0.39;0.33)	0.863411	0.99	C44:0 TAG	HMDB0042063*	Triglycerides	-0.09 (-0.37;0.19)	0.530551	0.99	-0.06 (-0.38;0.26)	0.692901	0.99	-0.13 (-0.51;0.26)	0.512867	0.99
C44:1 TAG	NA	Triglycerides	0.13 (-0.15;0.4)	0.35748	0.99	0.24 (-0.08;0.55)	0.144846	0.99	-0.01 (-0.36;0.33)	0.947152	0.99	C44:1 TAG	NA	Triglycerides	0.09 (-0.2;0.37)	0.54878	0.99	0.18 (-0.15;0.51)	0.274495	0.99	-0.05 (-0.41;0.31)	0.78976	0.99	C44:1 TAG	NA	Triglycerides	-0.11 (-0.39;0.18)	0.458884	0.99	-0.09 (-0.42;0.24)	0.578946	0.99	-0.16 (-0.54;0.22)	0.404055	0.99
C44:2 TAG	NA	Triglycerides	0.13 (-0.14;0.41)	0.3408	0.99	0.23 (-0.09;0.55)	0.155664	0.99	0 (-0.34;0.35)	0.993801	0.99	C44:2 TAG	NA	Triglycerides	0.09 (-0.19;0.37)	0.515689	0.99	0.17 (-0.16;0.5)	0.305156	0.99	-0.03 (-0.38;0.33)	0.881653	0.99	C44:2 TAG	NA	Triglycerides	-0.1 (-0.39;0.18)	0.476437	0.99	-0.09 (-0.42;0.24)	0.575926	0.99	-0.14 (-0.52;0.23)	0.45394	0.99
C45:0 TAG	HMDB0042093*	Triglycerides	0.04 (-0.24;0.31)	0.792765	0.99	0.18 (-0.14;0.49)	0.266275	0.99	-0.13 (-0.46;0.2)	0.44035	0.99	C45:0 TAG	HMDB0042093*	Triglycerides	-0.02 (-0.29;0.25)	0.88972	0.99	0.09 (-0.23;0.41)	0.58709	0.99	-0.13 (-0.47;0.2)	0.426638	0.99	C45:0 TAG	HMDB0042093*	Triglycerides	-0.21 (-0.48;0.07)	0.147863	0.99	-0.15 (-0.47;0.17)	0.363743	0.99	-0.29 (-0.64;0.07)	0.115688	0.99
C45:1 TAG	HMDB0042099*	Triglycerides	0.12 (-0.15;0.4)	0.381632	0.99	0.28 (-0.03;0.6)	0.0798836	0.99	-0.07 (-0.41;0.27)	0.676733	0.99	C45:1 TAG	HMDB0042099*	Triglycerides	0.07 (-0.21;0.34)	0.641888	0.99	0.2 (-0.12;0.52)	0.217242	0.99	-0.1 (-0.45;0.25)	0.586174	0.99	C45:1 TAG	HMDB0042099*	Triglycerides	-0.14 (-0.42;0.14)	0.314374	0.99	-0.07 (-0.39;0.24)	0.643704	0.99	-0.26 (-0.63;0.11)	0.167558	0.99
C45:2 TAG	HMDB0043170*	Triglycerides	0.17 (-0.11;0.44)	0.237742	0.99	0.31 (-0.01;0.63)	0.0551683	0.99	0 (-0.34;0.33)	0.978915	0.99	C45:2 TAG	HMDB0043170*	Triglycerides	0.12 (-0.16;0.4)	0.383229	0.99	0.24 (-0.08;0.57)	0.142623	0.99	-0.01 (-0.36;0.34)	0.959835	0.99	C45:2 TAG	HMDB0043170*	Triglycerides	-0.07 (-0.34;0.2)	0.620357	0.99	-0.02 (-0.34;0.3)	0.909778	0.99	-0.14 (-0.5;0.22)	0.451924	0.99
C46:0 TAG	HMDB0010411*	Triglycerides	0.13 (-0.15;0.4)	0.360153	0.99	0.29 (-0.02;0.61)	0.0671862	0.99	-0.07 (-0.42;0.28)	0.700773	0.99	C46:0 TAG	HMDB0010411*	Triglycerides	0.08 (-0.2;0.36)	0.575815	0.99	0.24 (-0.08;0.57)	0.144161	0.99	-0.11 (-0.47;0.25)	0.541577	0.99	C46:0 TAG	HMDB0010411*	Triglycerides	-0.08 (-0.35;0.19)	0.564664	0.99	0.01 (-0.3;0.33)	0.931887	0.99	-0.18 (-0.54;0.18)	0.327125	0.99
C46:1 TAG	HMDB0010412*	Triglycerides	0.16 (-0.12;0.43)	0.255958	0.99	0.24 (-0.07;0.56)	0.129809	0.99	0.05 (-0.29;0.39)	0.778392	0.99	C46:1 TAG	HMDB0010412*	Triglycerides	0.12 (-0.16;0.4)	0.387539	0.99	0.21 (-0.12;0.53)	0.216548	0.99	0.02 (-0.34;0.37)	0.932365	0.99	C46:1 TAG	HMDB0010412*	Triglycerides	-0.07 (-0.35;0.21)	0.617759	0.99	-0.07 (-0.39;0.25)	0.65755	0.99	-0.09 (-0.47;0.28)	0.620497	0.99
C46:2 TAG	HMDB0010419*	Triglycerides	0.17 (-0.1;0.45)	0.22223	0.99	0.23 (-0.09;0.55)	0.153907	0.99	0.09 (-0.26;0.43)	0.623822	0.99	C46:2 TAG	HMDB0010419*	Triglycerides	0.14 (-0.15;0.42)	0.345316	0.99	0.19 (-0.14;0.52)	0.259502	0.99	0.05 (-0.3;0.41)	0.773482	0.99	C46:2 TAG	HMDB0010419*	Triglycerides	-0.08 (-0.36;0.2)	0.585016	0.99	-0.08 (-0.41;0.25)	0.620564	0.99	-0.1 (-0.48;0.28)	0.606357	0.99
C46:3 TAG	NA	Triglycerides	0.21 (-0.07;0.48)	0.141272	0.99	0.28 (-0.04;0.6)	0.0832075	0.99	0.1 (-0.24;0.44)	0.565003	0.99	C46:3 TAG	NA	Triglycerides	0.18 (-0.11;0.46)	0.218076	0.99	0.24 (-0.09;0.58)	0.14631	0.99	0.08 (-0.27;0.43)	0.666901	0.99	C46:3 TAG	NA	Triglycerides	-0.05 (-0.33;0.22)	0.698542	0.99	-0.04 (-0.36;0.29)	0.823484	0.99	-0.11 (-0.47;0.26)	0.569345	0.99
C46:4 TAG	NA	Triglycerides	0.19 (-0.08;0.47)	0.16573	0.99	0.29 (-0.02;0.61)	0.0675498	0.99	0.06 (-0.28;0.4)	0.735404	0.99	C46:4 TAG	NA	Triglycerides	0.17 (-0.11;0.45)	0.228669	0.99	0.26 (-0.07;0.58)	0.125654	0.99	0.05 (-0.29;0.4)	0.760803	0.99	C46:4 TAG	NA	Triglycerides	-0.04 (-0.32;0.24)	0.757887	0.99	-0.01 (-0.34;0.31)	0.935748	0.99	-0.11 (-0.47;0.26)	0.562316	0.99
C47:1 TAG	HMDB0042100*	Triglycerides	0.1 (-0.17;0.38)	0.456086	0.99	0.28 (-0.03;0.59)	0.071844	0.99	-0.11 (-0.44;0.22)	0.504047	0.99	C47:1 TAG	HMDB0042100*	Triglycerides	0.05 (-0.22;0.33)	0.695374	0.99	0.21 (-0.1;0.53)	0.185298	0.99	-0.12 (-0.46;0.23)	0.506187	0.99	C47:1 TAG	HMDB0042100*	Triglycerides	-0.15 (-0.43;0.12)	0.267336	0.99	-0.04 (-0.36;0.27)	0.789217	0.99	-0.31 (-0.67;0.05)	0.0899295	0.99
C47:2 TAG	HMDB0042076*	Triglycerides	0.15 (-0.13;0.42)	0.285925	0.99	0.29 (-0.03;0.61)	0.0717796	0.99	-0.02 (-0.35;0.31)	0.898931	0.99	C47:2 TAG	HMDB0042076*	Triglycerides	0.1 (-0.17;0.38)	0.457121	0.99	0.23 (-0.1;0.55)	0.166265	0.99	-0.02 (-0.37;0.32)	0.891017	0.99	C47:2 TAG	HMDB0042076*	Triglycerides	-0.13 (-0.4;0.14)	0.359569	0.99	-0.04 (-0.36;0.27)	0.785147	0.99	-0.23 (-0.58;0.12)	0.199611	0.99
C48:0 TAG	HMDB0005356*	Triglycerides	0.14 (-0.13;0.41)	0.319721	0.99	0.31 (-0.01;0.63)	0.0587169	0.99	-0.06 (-0.4;0.29)	0.748066	0.99	C48:0 TAG	HMDB0005356*	Triglycerides	0.1 (-0.18;0.38)	0.478913	0.99	0.26 (-0.06;0.59)	0.114408	0.99	-0.09 (-0.43;0.26)	0.623427	0.99	C48:0 TAG	HMDB0005356*	Triglycerides	-0.05 (-0.31;0.21)	0.678364	0.99	0.06 (-0.25;0.37)	0.692435	0.99	-0.16 (-0.51;0.19)	0.366829	0.99
C48:1 TAG	HMDB0005359*	Triglycerides	0.18 (-0.09;0.45)	0.192043	0.99	0.31 (-0.01;0.63)	0.053955	0.99	0.03 (-0.31;0.37)	0.875404	0.99	C48:1 TAG	HMDB0005359*	Triglycerides	0.15 (-0.13;0.43)	0.285333	0.99	0.29 (-0.04;0.62)	0.0850448	0.99	0 (-0.35;0.36)	0.979019	0.99	C48:1 TAG	HMDB0005359*	Triglycerides	-0.04 (-0.31;0.23)	0.764494	0.99	0.03 (-0.29;0.35)	0.854776	0.99	-0.13 (-0.49;0.24)	0.490713	0.99
C48:2 TAG	HMDB0005376*	Triglycerides	0.17 (-0.11;0.44)	0.229796	0.99	0.24 (-0.08;0.56)	0.139324	0.99	0.08 (-0.26;0.42)	0.639951	0.99	C48:2 TAG	HMDB0005376*	Triglycerides	0.14 (-0.14;0.42)	0.319852	0.99	0.22 (-0.11;0.55)	0.197149	0.99	0.06 (-0.28;0.41)	0.716641	0.99	C48:2 TAG	HMDB0005376*	Triglycerides	-0.08 (-0.35;0.19)	0.5609	0.99	-0.05 (-0.37;0.26)	0.736772	0.99	-0.11 (-0.47;0.25)	0.542912	0.99
C48:3 TAG	HMDB0005432*	Triglycerides	0.17 (-0.1;0.45)	0.219339	0.99	0.19 (-0.13;0.51)	0.252137	0.99	0.14 (-0.21;0.49)	0.433102	0.99	C48:3 TAG	HMDB0005432*	Triglycerides	0.15 (-0.13;0.44)	0.281675	0.99	0.17 (-0.16;0.5)	0.311639	0.99	0.12 (-0.24;0.48)	0.50558	0.99	C48:3 TAG	HMDB0005432*	Triglycerides	-0.08 (-0.36;0.2)	0.587398	0.99	-0.1 (-0.42;0.23)	0.553168	0.99	-0.08 (-0.46;0.3)	0.669165	0.99
C48:4 TAG	NA	Triglycerides	0.17 (-0.1;0.45)	0.213608	0.99	0.16 (-0.15;0.48)	0.303981	0.99	0.16 (-0.2;0.52)	0.377502	0.99	C48:4 TAG	NA	Triglycerides	0.16 (-0.12;0.44)	0.259669	0.99	0.14 (-0.18;0.47)	0.379887	0.99	0.15 (-0.22;0.51)	0.43021	0.99	C48:4 TAG	NA	Triglycerides	-0.05 (-0.33;0.23)	0.726677	0.99	-0.11 (-0.43;0.21)	0.511509	0.99	-0.03 (-0.43;0.36)	0.861419	0.99
C48:5 TAG	NA	Triglycerides	0.19 (-0.09;0.46)	0.180636	0.99	0.21 (-0.1;0.52)	0.179834	0.99	0.14 (-0.21;0.5)	0.432027	0.99	C48:5 TAG	NA	Triglycerides	0.17 (-0.11;0.45)	0.220576	0.99	0.18 (-0.14;0.5)	0.261437	0.99	0.14 (-0.22;0.5)	0.448086	0.99	C48:5 TAG	NA	Triglycerides	-0.03 (-0.31;0.26)	0.857049	0.99	-0.07 (-0.39;0.26)	0.690054	0.99	-0.01 (-0.4;0.38)	0.952593	0.99
C49:1 TAG	HMDB0011705*	Triglycerides	0.15 (-0.12;0.43)	0.266938	0.99	0.36 (0.05;0.67)	0.0239693	0.99	-0.07 (-0.4;0.26)	0.664308	0.99	C49:1 TAG	HMDB0011705*	Triglycerides	0.11 (-0.17;0.38)	0.440697	0.99	0.29 (-0.02;0.6)	0.0694679	0.99	-0.07 (-0.41;0.27)	0.680026	0.99	C49:1 TAG	HMDB0011705*	Triglycerides	-0.09 (-0.37;0.18)	0.491259	0.99	0.06 (-0.26;0.37)	0.729284	0.99	-0.27 (-0.62;0.09)	0.135838	0.99
C49:2 TAG	HMDB0011706*	Triglycerides	0.18 (-0.09;0.46)	0.189013	0.99	0.35 (0.03;0.66)	0.0302282	0.99	0 (-0.33;0.32)	0.978366	0.99	C49:2 TAG	HMDB0011706*	Triglycerides	0.14 (-0.13;0.42)	0.305029	0.99	0.3 (-0.02;0.62)	0.0675771	0.99	0 (-0.34;0.34)	0.986055	0.99	C49:2 TAG	HMDB0011706*	Triglycerides	-0.1 (-0.37;0.17)	0.468522	0.99	0.02 (-0.29;0.33)	0.880774	0.99	-0.26 (-0.61;0.08)	0.128264	0.99
C49:3 TAG	HMDB0042103*	Triglycerides	0.12 (-0.15;0.39)	0.38794	0.99	0.21 (-0.11;0.52)	0.202299	0.99	0.03 (-0.3;0.35)	0.868096	0.99	C49:3 TAG	HMDB0042103*	Triglycerides	0.1 (-0.18;0.37)	0.496814	0.99	0.19 (-0.14;0.51)	0.256178	0.99	0.04 (-0.3;0.38)	0.825038	0.99	C49:3 TAG	HMDB0042103*	Triglycerides	-0.17 (-0.43;0.09)	0.205825	0.99	-0.06 (-0.36;0.24)	0.696164	0.99	-0.29 (-0.61;0.04)	0.0825064	0.99
C4-OH carnitine	HMDB0013127	Carnitines	0.34 (0.07;0.62)	0.014358	0.99	0.37 (0.07;0.66)	0.015344	0.99	0.32 (-0.05;0.69)	0.0857752	0.99	C4-OH carnitine	HMDB0013127	Carnitines	0.33 (0.05;0.61)	0.0230849	0.99	0.33 (0.02;0.64)	0.0353288	0.99	0.33 (-0.05;0.71)	0.0885744	0.99	C4-OH carnitine	HMDB0013127	Carnitines	0.23 (-0.07;0.52)	0.127822	0.99	0.3 (-0.03;0.62)	0.0745458	0.99	0.18 (-0.23;0.6)	0.389431	0.99
C5 carnitine	HMDB0000688	Carnitines	0.08 (-0.19;0.35)	0.561469	0.99	0.25 (-0.04;0.54)	0.0909141	0.99	-0.1 (-0.45;0.26)	0.599317	0.99	C5 carnitine	HMDB0000688	Carnitines	0.09 (-0.19;0.36)	0.543847	0.99	0.23 (-0.07;0.52)	0.127773	0.99	-0.09 (-0.45;0.28)	0.649802	0.99	C5 carnitine	HMDB0000688	Carnitines	0.07 (-0.22;0.35)	0.649301	0.99	0.21 (-0.1;0.52)	0.185779	0.99	-0.13 (-0.52;0.25)	0.486165	0.99
C5:1 carnitine	HMDB0002366	Carnitines	-0.11 (-0.39;0.16)	0.405436	0.99	0.03 (-0.28;0.33)	0.85257	0.99	-0.24 (-0.59;0.11)	0.178007	0.99	C5:1 carnitine	HMDB0002366	Carnitines	-0.15 (-0.42;0.13)	0.299217	0.99	-0.01 (-0.32;0.3)	0.943059	0.99	-0.29 (-0.65;0.08)	0.119123	0.99	C5:1 carnitine	HMDB0002366	Carnitines	-0.08 (-0.37;0.21)	0.575743	0.99	0.1 (-0.23;0.43)	0.534016	0.99	-0.2 (-0.59;0.18)	0.296763	0.99
C50:0 TAG	HMDB0005357*	Triglycerides	0.1 (-0.18;0.37)	0.485252	0.99	0.28 (-0.04;0.59)	0.0838059	0.99	-0.1 (-0.44;0.23)	0.549547	0.99	C50:0 TAG	HMDB0005357*	Triglycerides	0.07 (-0.21;0.35)	0.61919	0.99	0.25 (-0.08;0.57)	0.132111	0.99	-0.12 (-0.46;0.22)	0.48873	0.99	C50:0 TAG	HMDB0005357*	Triglycerides	-0.09 (-0.35;0.17)	0.482126	0.99	0.06 (-0.26;0.37)	0.717378	0.99	-0.21 (-0.55;0.13)	0.215336	0.99
C50:1 TAG	HMDB0005360*	Triglycerides	0.19 (-0.08;0.46)	0.166208	0.99	0.3 (-0.02;0.62)	0.069091	0.99	0.08 (-0.26;0.41)	0.651001	0.99	C50:1 TAG	HMDB0005360*	Triglycerides	0.18 (-0.1;0.46)	0.201156	0.99	0.3 (-0.03;0.63)	0.0764906	0.99	0.07 (-0.28;0.42)	0.689066	0.99	C50:1 TAG	HMDB0005360*	Triglycerides	-0.04 (-0.29;0.22)	0.774822	0.99	0.04 (-0.27;0.34)	0.802453	0.99	-0.13 (-0.47;0.21)	0.462429	0.99
C50:2 TAG	HMDB0005377*	Triglycerides	0.21 (-0.06;0.49)	0.121403	0.99	0.27 (-0.05;0.58)	0.0986124	0.99	0.18 (-0.15;0.51)	0.280394	0.99	C50:2 TAG	HMDB0005377*	Triglycerides	0.19 (-0.08;0.47)	0.168713	0.99	0.26 (-0.07;0.58)	0.120833	0.99	0.18 (-0.16;0.52)	0.309247	0.99	C50:2 TAG	HMDB0005377*	Triglycerides	-0.05 (-0.31;0.2)	0.680274	0.99	-0.02 (-0.32;0.28)	0.879597	0.99	-0.05 (-0.39;0.28)	0.757007	0.99
C50:3 TAG	HMDB0005433*	Triglycerides	0.19 (-0.08;0.46)	0.160731	0.99	0.17 (-0.14;0.49)	0.277304	0.99	0.22 (-0.12;0.56)	0.196339	0.99	C50:3 TAG	HMDB0005433*	Triglycerides	0.19 (-0.09;0.47)	0.176424	0.99	0.19 (-0.13;0.51)	0.247855	0.99	0.23 (-0.12;0.58)	0.195137	0.99	C50:3 TAG	HMDB0005433*	Triglycerides	-0.08 (-0.35;0.18)	0.529326	0.99	-0.09 (-0.39;0.22)	0.571893	0.99	-0.08 (-0.43;0.26)	0.627894	0.99
C50:4 TAG	HMDB0005435*	Triglycerides	0.18 (-0.09;0.45)	0.185816	0.99	0.13 (-0.18;0.44)	0.403792	0.99	0.24 (-0.1;0.59)	0.163841	0.99	C50:4 TAG	HMDB0005435*	Triglycerides	0.19 (-0.08;0.47)	0.170565	0.99	0.16 (-0.16;0.48)	0.313331	0.99	0.26 (-0.1;0.61)	0.153136	0.99	C50:4 TAG	HMDB0005435*	Triglycerides	-0.06 (-0.33;0.21)	0.654385	0.99	-0.07 (-0.37;0.23)	0.631458	0.99	-0.03 (-0.38;0.32)	0.857655	0.99
C50:5 TAG	HMDB0010471*	Triglycerides	0.22 (-0.05;0.49)	0.104703	0.99	0.21 (-0.1;0.52)	0.175969	0.99	0.24 (-0.11;0.59)	0.173464	0.99	C50:5 TAG	HMDB0010471*	Triglycerides	0.24 (-0.04;0.51)	0.0894814	0.99	0.23 (-0.08;0.54)	0.145416	0.99	0.26 (-0.09;0.61)	0.141414	0.99	C50:5 TAG	HMDB0010471*	Triglycerides	-0.01 (-0.28;0.26)	0.95535	0.99	-0.01 (-0.31;0.29)	0.938227	0.99	0.02 (-0.34;0.38)	0.916313	0.99
C50:6 TAG	HMDB0010497*	Triglycerides	0.26 (-0.01;0.53)	0.0611214	0.99	0.3 (-0.01;0.6)	0.0557164	0.99	0.21 (-0.14;0.57)	0.234568	0.99	C50:6 TAG	HMDB0010497*	Triglycerides	0.27 (-0.01;0.54)	0.05736	0.99	0.3 (-0.01;0.61)	0.0557342	0.99	0.23 (-0.12;0.59)	0.195488	0.99	C50:6 TAG	HMDB0010497*	Triglycerides	0.06 (-0.22;0.33)	0.674224	0.99	0.08 (-0.23;0.39)	0.613101	0.99	0.05 (-0.33;0.42)	0.811563	0.99
C51:0 TAG	HMDB0031106*	Triglycerides	0.14 (-0.14;0.41)	0.32987	0.99	0.33 (0.01;0.64)	0.0407007	0.99	-0.06 (-0.39;0.27)	0.721663	0.99	C51:0 TAG	HMDB0031106*	Triglycerides	0.1 (-0.18;0.38)	0.477478	0.99	0.28 (-0.04;0.6)	0.0892245	0.99	-0.07 (-0.4;0.27)	0.703436	0.99	C51:0 TAG	HMDB0031106*	Triglycerides	-0.09 (-0.36;0.18)	0.529738	0.99	0.07 (-0.25;0.39)	0.662034	0.99	-0.22 (-0.56;0.13)	0.2191	0.99
C51:1 TAG	HMDB0042104*	Triglycerides	0.2 (-0.07;0.48)	0.142553	0.99	0.39 (0.08;0.7)	0.0149445	0.99	0.02 (-0.31;0.35)	0.916858	0.99	C51:1 TAG	HMDB0042104*	Triglycerides	0.17 (-0.11;0.44)	0.22709	0.99	0.34 (0.03;0.66)	0.0335494	0.99	0.01 (-0.33;0.36)	0.931554	0.99	C51:1 TAG	HMDB0042104*	Triglycerides	-0.06 (-0.32;0.2)	0.634013	0.99	0.09 (-0.21;0.39)	0.552009	0.99	-0.23 (-0.57;0.11)	0.18963	0.99
C51:2 TAG	HMDB0005362*	Triglycerides	0.2 (-0.08;0.47)	0.155443	0.99	0.34 (0.03;0.65)	0.0293557	0.99	0.05 (-0.29;0.38)	0.778001	0.99	C51:2 TAG	HMDB0005362*	Triglycerides	0.17 (-0.11;0.45)	0.23301	0.99	0.32 (0;0.63)	0.0484831	0.99	0.05 (-0.3;0.4)	0.766961	0.99	C51:2 TAG	HMDB0005362*	Triglycerides	-0.09 (-0.35;0.17)	0.510548	0.99	0.03 (-0.27;0.32)	0.851172	0.99	-0.23 (-0.57;0.1)	0.170833	0.99
C51:3 TAG	HMDB0011701*	Triglycerides	0.13 (-0.14;0.41)	0.334385	0.99	0.12 (-0.19;0.43)	0.431242	0.99	0.16 (-0.2;0.51)	0.383561	0.99	C51:3 TAG	HMDB0011701*	Triglycerides	0.12 (-0.16;0.4)	0.387541	0.99	0.12 (-0.19;0.44)	0.43653	0.99	0.17 (-0.2;0.54)	0.371122	0.99	C51:3 TAG	HMDB0011701*	Triglycerides	-0.11 (-0.38;0.16)	0.419001	0.99	-0.08 (-0.37;0.22)	0.595495	0.99	-0.19 (-0.54;0.17)	0.304468	0.99
C52:0 TAG	HMDB0005365*	Triglycerides	0.09 (-0.19;0.36)	0.531699	0.99	0.28 (-0.04;0.6)	0.0821054	0.99	-0.11 (-0.44;0.21)	0.493001	0.99	C52:0 TAG	HMDB0005365*	Triglycerides	0.07 (-0.21;0.35)	0.604224	0.99	0.27 (-0.06;0.59)	0.110809	0.99	-0.12 (-0.46;0.22)	0.487694	0.99	C52:0 TAG	HMDB0005365*	Triglycerides	-0.09 (-0.36;0.18)	0.505666	0.99	0.08 (-0.25;0.4)	0.641138	0.99	-0.22 (-0.56;0.12)	0.209798	0.99
C52:1 TAG	HMDB0005367*	Triglycerides	0.14 (-0.13;0.41)	0.321556	0.99	0.29 (-0.02;0.6)	0.0692151	0.99	-0.02 (-0.35;0.31)	0.9179	0.99	C52:1 TAG	HMDB0005367*	Triglycerides	0.13 (-0.14;0.41)	0.340738	0.99	0.29 (-0.03;0.61)	0.0771481	0.99	-0.02 (-0.36;0.32)	0.920422	0.99	C52:1 TAG	HMDB0005367*	Triglycerides	-0.06 (-0.32;0.2)	0.660267	0.99	0.05 (-0.26;0.36)	0.747176	0.99	-0.15 (-0.49;0.18)	0.363366	0.99
C52:2 TAG	HMDB0005369*	Triglycerides	0.16 (-0.11;0.43)	0.241696	0.99	0.19 (-0.13;0.5)	0.243899	0.99	0.15 (-0.2;0.49)	0.403258	0.99	C52:2 TAG	HMDB0005369*	Triglycerides	0.17 (-0.11;0.45)	0.234384	0.99	0.22 (-0.1;0.54)	0.176747	0.99	0.15 (-0.21;0.51)	0.405515	0.99	C52:2 TAG	HMDB0005369*	Triglycerides	-0.04 (-0.32;0.23)	0.750634	0.99	-0.04 (-0.35;0.28)	0.813606	0.99	-0.07 (-0.44;0.29)	0.698978	0.99
C52:3 TAG	HMDB0005384*	Triglycerides	0.12 (-0.15;0.39)	0.377749	0.99	0.03 (-0.28;0.34)	0.869416	0.99	0.23 (-0.12;0.59)	0.196618	0.99	C52:3 TAG	HMDB0005384*	Triglycerides	0.15 (-0.13;0.43)	0.282381	0.99	0.08 (-0.23;0.39)	0.61138	0.99	0.26 (-0.11;0.62)	0.164885	0.99	C52:3 TAG	HMDB0005384*	Triglycerides	-0.06 (-0.34;0.22)	0.680476	0.99	-0.12 (-0.44;0.2)	0.45556	0.99	-0.04 (-0.41;0.33)	0.831612	0.99
C52:4 TAG	HMDB0005363*	Triglycerides	0.19 (-0.08;0.45)	0.172436	0.99	0.03 (-0.26;0.33)	0.834264	0.99	0.36 (0.01;0.7)	0.0413999	0.99	C52:4 TAG	HMDB0005363*	Triglycerides	0.21 (-0.06;0.48)	0.13125	0.99	0.07 (-0.22;0.37)	0.636862	0.99	0.37 (0.02;0.73)	0.0392459	0.99	C52:4 TAG	HMDB0005363*	Triglycerides	0.02 (-0.26;0.3)	0.887838	0.99	-0.11 (-0.4;0.19)	0.469604	0.99	0.11 (-0.26;0.49)	0.549635	0.99
C52:5 TAG	HMDB0005380*	Triglycerides	0.14 (-0.13;0.41)	0.307485	0.99	-0.02 (-0.32;0.28)	0.910889	0.99	0.34 (-0.01;0.68)	0.0542883	0.99	C52:5 TAG	HMDB0005380*	Triglycerides	0.17 (-0.1;0.44)	0.206039	0.99	0.04 (-0.26;0.34)	0.792324	0.99	0.37 (0.02;0.72)	0.036841	0.99	C52:5 TAG	HMDB0005380*	Triglycerides	-0.04 (-0.31;0.24)	0.786096	0.99	-0.13 (-0.42;0.16)	0.385044	0.99	0.09 (-0.27;0.45)	0.616854	0.99
C52:6 TAG	HMDB0005436*	Triglycerides	0.24 (-0.03;0.5)	0.0828102	0.99	0.18 (-0.12;0.48)	0.24491	0.99	0.33 (-0.02;0.68)	0.0671276	0.99	C52:6 TAG	HMDB0005436*	Triglycerides	0.26 (-0.01;0.52)	0.0569077	0.99	0.21 (-0.08;0.51)	0.156951	0.99	0.35 (0.01;0.7)	0.0464887	0.99	C52:6 TAG	HMDB0005436*	Triglycerides	0.05 (-0.22;0.32)	0.709528	0.99	0.03 (-0.27;0.33)	0.838505	0.99	0.12 (-0.24;0.49)	0.499353	0.99
C52:7 TAG	HMDB0010517*	Triglycerides	0.26 (-0.01;0.53)	0.0555006	0.99	0.26 (-0.04;0.56)	0.0836884	0.99	0.28 (-0.08;0.63)	0.123925	0.99	C52:7 TAG	HMDB0010517*	Triglycerides	0.28 (0.02;0.54)	0.03793	0.99	0.3 (-0.01;0.6)	0.0539571	0.99	0.3 (-0.04;0.65)	0.085461	0.99	C52:7 TAG	HMDB0010517*	Triglycerides	0.12 (-0.15;0.39)	0.382322	0.99	0.15 (-0.16;0.46)	0.351058	0.99	0.14 (-0.22;0.51)	0.438499	0.99
C53:2 TAG	HMDB0042196*	Triglycerides	0.15 (-0.12;0.43)	0.28268	0.99	0.21 (-0.1;0.52)	0.184176	0.99	0.12 (-0.23;0.46)	0.5052	0.99	C53:2 TAG	HMDB0042196*	Triglycerides	0.16 (-0.12;0.44)	0.258409	0.99	0.24 (-0.07;0.56)	0.129639	0.99	0.13 (-0.22;0.49)	0.458256	0.99	C53:2 TAG	HMDB0042196*	Triglycerides	-0.07 (-0.34;0.2)	0.627703	0.99	0 (-0.32;0.31)	0.982447	0.99	-0.15 (-0.49;0.2)	0.399293	0.99
C53:3 TAG	HMDB0043058*	Triglycerides	0.1 (-0.18;0.37)	0.486245	0.99	0 (-0.31;0.3)	0.983055	0.99	0.23 (-0.12;0.59)	0.200823	0.99	C53:3 TAG	HMDB0043058*	Triglycerides	0.12 (-0.16;0.4)	0.412301	0.99	0.03 (-0.28;0.34)	0.846064	0.99	0.26 (-0.11;0.63)	0.165508	0.99	C53:3 TAG	HMDB0043058*	Triglycerides	-0.04 (-0.32;0.24)	0.780944	0.99	-0.1 (-0.4;0.21)	0.521986	0.99	-0.01 (-0.38;0.37)	0.971959	0.99
C54:1 TAG	HMDB0005395*	Triglycerides	0.07 (-0.21;0.34)	0.619782	0.99	0.24 (-0.07;0.55)	0.128497	0.99	-0.11 (-0.43;0.22)	0.52216	0.99	C54:1 TAG	HMDB0005395*	Triglycerides	0.08 (-0.2;0.36)	0.591476	0.99	0.25 (-0.08;0.57)	0.133004	0.99	-0.09 (-0.43;0.24)	0.590845	0.99	C54:1 TAG	HMDB0005395*	Triglycerides	-0.09 (-0.36;0.19)	0.531094	0.99	0.04 (-0.28;0.36)	0.802693	0.99	-0.18 (-0.53;0.16)	0.297178	0.99
C54:10 TAG	HMDB0055685*	Triglycerides	0.01 (-0.26;0.28)	0.936886	0.99	0.2 (-0.11;0.51)	0.195872	0.99	-0.21 (-0.56;0.14)	0.239016	0.99	C54:10 TAG	HMDB0055685*	Triglycerides	0.02 (-0.26;0.3)	0.883686	0.99	0.2 (-0.12;0.52)	0.211515	0.99	-0.18 (-0.55;0.18)	0.329293	0.99	C54:10 TAG	HMDB0055685*	Triglycerides	-0.02 (-0.32;0.27)	0.874393	0.99	0.18 (-0.16;0.51)	0.306088	0.99	-0.28 (-0.68;0.12)	0.168408	0.99
C54:2 TAG	HMDB0005403*	Triglycerides	0.15 (-0.12;0.42)	0.287615	0.99	0.23 (-0.09;0.54)	0.158261	0.99	0.08 (-0.25;0.41)	0.638697	0.99	C54:2 TAG	HMDB0005403*	Triglycerides	0.17 (-0.1;0.44)	0.226142	0.99	0.27 (-0.05;0.58)	0.102989	0.99	0.09 (-0.24;0.42)	0.600332	0.99	C54:2 TAG	HMDB0005403*	Triglycerides	0 (-0.28;0.28)	0.999771	0.99	0.04 (-0.29;0.38)	0.79994	0.99	-0.05 (-0.4;0.3)	0.768456	0.99
C54:3 TAG	HMDB0005405*	Triglycerides	0.08 (-0.19;0.36)	0.540428	0.99	0.04 (-0.28;0.35)	0.819096	0.99	0.15 (-0.2;0.49)	0.41082	0.99	C54:3 TAG	HMDB0005405*	Triglycerides	0.12 (-0.15;0.39)	0.392073	0.99	0.1 (-0.22;0.41)	0.544889	0.99	0.16 (-0.19;0.51)	0.369941	0.99	C54:3 TAG	HMDB0005405*	Triglycerides	0.02 (-0.27;0.31)	0.904206	0.99	-0.03 (-0.39;0.32)	0.856514	0.99	0.05 (-0.34;0.43)	0.798439	0.99
C54:4 TAG	HMDB0005370*	Triglycerides	0.05 (-0.22;0.32)	0.699583	0.99	-0.11 (-0.41;0.2)	0.483749	0.99	0.23 (-0.12;0.58)	0.190778	0.99	C54:4 TAG	HMDB0005370*	Triglycerides	0.09 (-0.18;0.36)	0.531643	0.99	-0.06 (-0.36;0.24)	0.707649	0.99	0.24 (-0.11;0.59)	0.174254	0.99	C54:4 TAG	HMDB0005370*	Triglycerides	0 (-0.29;0.29)	0.990848	0.99	-0.15 (-0.48;0.19)	0.390164	0.99	0.11 (-0.27;0.5)	0.561113	0.99
C54:5 TAG	HMDB0005385*	Triglycerides	0.05 (-0.22;0.32)	0.72656	0.99	-0.16 (-0.45;0.13)	0.281235	0.99	0.28 (-0.06;0.63)	0.105048	0.99	C54:5 TAG	HMDB0005385*	Triglycerides	0.08 (-0.19;0.35)	0.561302	0.99	-0.12 (-0.41;0.17)	0.428595	0.99	0.3 (-0.05;0.65)	0.0901056	0.99	C54:5 TAG	HMDB0005385*	Triglycerides	0.02 (-0.26;0.31)	0.873552	0.99	-0.14 (-0.46;0.17)	0.371377	0.99	0.18 (-0.2;0.56)	0.346029	0.99
C54:6 TAG-A	HMDB0005391*	Triglycerides	0.07 (-0.19;0.34)	0.600901	0.99	-0.12 (-0.4;0.16)	0.407007	0.99	0.29 (-0.06;0.63)	0.0999158	0.99	C54:6 TAG-A	HMDB0005391*	Triglycerides	0.1 (-0.17;0.36)	0.482198	0.99	-0.09 (-0.37;0.19)	0.534092	0.99	0.3 (-0.05;0.64)	0.0908619	0.99	C54:6 TAG-A	HMDB0005391*	Triglycerides	0.04 (-0.25;0.32)	0.796405	0.99	-0.1 (-0.41;0.2)	0.496626	0.99	0.17 (-0.2;0.54)	0.36159	0.99
C54:6 TAG-B	HMDB0005391*	Triglycerides	0.13 (-0.14;0.4)	0.344488	0.99	0.03 (-0.28;0.34)	0.853028	0.99	0.25 (-0.09;0.6)	0.145541	0.99	C54:6 TAG-B	HMDB0005391*	Triglycerides	0.19 (-0.07;0.45)	0.143097	0.99	0.07 (-0.23;0.37)	0.634807	0.99	0.35 (0.03;0.68)	0.0310064	0.99	C54:6 TAG-B	HMDB0005391*	Triglycerides	0 (-0.26;0.26)	0.975864	0.99	-0.14 (-0.44;0.16)	0.361001	0.99	0.15 (-0.19;0.49)	0.380164	0.99
C54:7 TAG-A	HMDB0005447*	Triglycerides	0.1 (-0.17;0.37)	0.46223	0.99	-0.06 (-0.34;0.23)	0.693162	0.99	0.29 (-0.06;0.63)	0.102837	0.99	C54:7 TAG-A	HMDB0005447*	Triglycerides	0.13 (-0.13;0.4)	0.322115	0.99	-0.01 (-0.29;0.27)	0.955869	0.99	0.3 (-0.05;0.64)	0.0882027	0.99	C54:7 TAG-A	HMDB0005447*	Triglycerides	0.07 (-0.22;0.35)	0.648632	0.99	-0.03 (-0.33;0.26)	0.821827	0.99	0.17 (-0.2;0.54)	0.361401	0.99
C54:7 TAG-B	HMDB0005447*	Triglycerides	0.22 (-0.05;0.49)	0.105461	0.99	0.19 (-0.1;0.49)	0.191376	0.99	0.29 (-0.05;0.63)	0.0940746	0.99	C54:7 TAG-B	HMDB0005447*	Triglycerides	0.24 (-0.02;0.5)	0.0701389	0.99	0.22 (-0.07;0.51)	0.136074	0.99	0.34 (0.01;0.67)	0.0431077	0.99	C54:7 TAG-B	HMDB0005447*	Triglycerides	0.12 (-0.15;0.39)	0.380707	0.99	0.12 (-0.19;0.42)	0.453161	0.99	0.22 (-0.14;0.58)	0.22343	0.99
C54:8 TAG	HMDB0010518*	Triglycerides	0.25 (-0.01;0.51)	0.0631821	0.99	0.18 (-0.11;0.46)	0.22105	0.99	0.36 (0.02;0.71)	0.039717	0.99	C54:8 TAG	HMDB0010518*	Triglycerides	0.28 (0.02;0.54)	0.0342119	0.99	0.22 (-0.06;0.5)	0.127312	0.99	0.39 (0.05;0.72)	0.0234153	0.99	C54:8 TAG	HMDB0010518*	Triglycerides	0.2 (-0.07;0.47)	0.148658	0.99	0.15 (-0.15;0.45)	0.319681	0.99	0.31 (-0.05;0.66)	0.094485	0.99
C55:2 TAG	HMDB0042226*	Triglycerides	0.12 (-0.15;0.4)	0.382362	0.99	0.24 (-0.07;0.55)	0.133473	0.99	0.02 (-0.3;0.34)	0.896447	0.99	C55:2 TAG	HMDB0042226*	Triglycerides	0.13 (-0.14;0.4)	0.350375	0.99	0.25 (-0.06;0.57)	0.114541	0.99	0.04 (-0.29;0.36)	0.827907	0.99	C55:2 TAG	HMDB0042226*	Triglycerides	-0.06 (-0.33;0.21)	0.651945	0.99	0 (-0.32;0.33)	0.977377	0.99	-0.12 (-0.46;0.21)	0.46641	0.99
C55:3 TAG	HMDB0042466*	Triglycerides	0.05 (-0.23;0.32)	0.735127	0.99	-0.05 (-0.36;0.25)	0.727651	0.99	0.21 (-0.12;0.55)	0.209326	0.99	C55:3 TAG	HMDB0042466*	Triglycerides	0.07 (-0.2;0.34)	0.613759	0.99	-0.01 (-0.32;0.3)	0.949792	0.99	0.23 (-0.11;0.57)	0.181112	0.99	C55:3 TAG	HMDB0042466*	Triglycerides	-0.07 (-0.36;0.21)	0.604575	0.99	-0.15 (-0.48;0.18)	0.379977	0.99	0.02 (-0.34;0.38)	0.904005	0.99
C56:1 TAG	HMDB0005396*	Triglycerides	0.03 (-0.25;0.31)	0.834275	0.99	0.16 (-0.16;0.48)	0.323079	0.99	-0.12 (-0.45;0.21)	0.489194	0.99	C56:1 TAG	HMDB0005396*	Triglycerides	0.03 (-0.25;0.31)	0.840166	0.99	0.15 (-0.17;0.48)	0.360782	0.99	-0.1 (-0.44;0.24)	0.568032	0.99	C56:1 TAG	HMDB0005396*	Triglycerides	-0.09 (-0.38;0.2)	0.533903	0.99	-0.02 (-0.37;0.32)	0.892363	0.99	-0.11 (-0.47;0.26)	0.559514	0.99
C56:10 TAG	HMDB0010513*	Triglycerides	0.16 (-0.11;0.42)	0.241843	0.99	0.21 (-0.09;0.52)	0.160143	0.99	0.11 (-0.21;0.44)	0.492422	0.99	C56:10 TAG	HMDB0010513*	Triglycerides	0.17 (-0.09;0.44)	0.194306	0.99	0.22 (-0.08;0.53)	0.153465	0.99	0.14 (-0.18;0.47)	0.380308	0.99	C56:10 TAG	HMDB0010513*	Triglycerides	0.18 (-0.1;0.45)	0.20691	0.99	0.23 (-0.09;0.55)	0.164217	0.99	0.17 (-0.18;0.52)	0.331566	0.99
C56:2 TAG	HMDB0005404*	Triglycerides	0 (-0.28;0.27)	0.972125	0.99	0.11 (-0.21;0.43)	0.481937	0.99	-0.12 (-0.45;0.2)	0.452509	0.99	C56:2 TAG	HMDB0005404*	Triglycerides	0 (-0.28;0.28)	0.996856	0.99	0.12 (-0.2;0.44)	0.46791	0.99	-0.11 (-0.44;0.22)	0.50468	0.99	C56:2 TAG	HMDB0005404*	Triglycerides	-0.11 (-0.39;0.18)	0.466044	0.99	-0.06 (-0.41;0.28)	0.721908	0.99	-0.12 (-0.48;0.23)	0.49204	0.99
C56:3 TAG	HMDB0005410*	Triglycerides	0.06 (-0.21;0.33)	0.670031	0.99	0.08 (-0.24;0.4)	0.637527	0.99	0.06 (-0.27;0.39)	0.73032	0.99	C56:3 TAG	HMDB0005410*	Triglycerides	0.08 (-0.2;0.35)	0.580782	0.99	0.12 (-0.21;0.44)	0.47749	0.99	0.06 (-0.28;0.4)	0.721141	0.99	C56:3 TAG	HMDB0005410*	Triglycerides	-0.03 (-0.32;0.27)	0.860711	0.99	-0.04 (-0.39;0.31)	0.821648	0.99	-0.01 (-0.38;0.35)	0.936761	0.99
C56:4 TAG	HMDB0005398*	Triglycerides	0.04 (-0.23;0.31)	0.751068	0.99	-0.1 (-0.41;0.21)	0.520364	0.99	0.24 (-0.1;0.59)	0.166703	0.99	C56:4 TAG	HMDB0005398*	Triglycerides	0.09 (-0.18;0.36)	0.514426	0.99	-0.02 (-0.32;0.29)	0.907066	0.99	0.26 (-0.09;0.61)	0.145215	0.99	C56:4 TAG	HMDB0005398*	Triglycerides	-0.02 (-0.31;0.26)	0.864645	0.99	-0.15 (-0.48;0.19)	0.382462	0.99	0.13 (-0.26;0.51)	0.51721	0.99
C56:5 TAG	HMDB0005406*	Triglycerides	-0.11 (-0.38;0.16)	0.439436	0.99	-0.31 (-0.62;0)	0.0514023	0.99	0.19 (-0.14;0.52)	0.264714	0.99	C56:5 TAG	HMDB0005406*	Triglycerides	-0.05 (-0.32;0.23)	0.7434	0.99	-0.23 (-0.55;0.09)	0.151522	0.99	0.24 (-0.1;0.58)	0.167774	0.99	C56:5 TAG	HMDB0005406*	Triglycerides	-0.15 (-0.44;0.14)	0.305409	0.99	-0.35 (-0.69;-0.01)	0.0451031	0.99	0.12 (-0.25;0.49)	0.519651	0.99
C56:6 TAG	HMDB0005456*	Triglycerides	0.03 (-0.23;0.3)	0.798089	0.99	-0.12 (-0.42;0.17)	0.414689	0.99	0.28 (-0.07;0.62)	0.112171	0.99	C56:6 TAG	HMDB0005456*	Triglycerides	0.1 (-0.17;0.37)	0.483592	0.99	-0.05 (-0.36;0.25)	0.735232	0.99	0.33 (-0.01;0.68)	0.0581481	0.99	C56:6 TAG	HMDB0005456*	Triglycerides	0 (-0.29;0.28)	0.993392	0.99	-0.17 (-0.49;0.15)	0.300566	0.99	0.23 (-0.15;0.61)	0.227631	0.99
C56:7 TAG	HMDB0005462*	Triglycerides	0.16 (-0.11;0.43)	0.234115	0.99	0.01 (-0.29;0.31)	0.947984	0.99	0.36 (0.03;0.7)	0.032522	0.99	C56:7 TAG	HMDB0005462*	Triglycerides	0.2 (-0.07;0.46)	0.142548	0.99	0.07 (-0.24;0.37)	0.670834	0.99	0.38 (0.06;0.71)	0.02198	0.99	C56:7 TAG	HMDB0005462*	Triglycerides	0.17 (-0.1;0.44)	0.222302	0.99	0.03 (-0.28;0.34)	0.847743	0.99	0.31 (-0.04;0.67)	0.0856987	0.99
C56:8 TAG	HMDB0005392*	Triglycerides	0.11 (-0.16;0.37)	0.436165	0.99	0 (-0.3;0.31)	0.987178	0.99	0.26 (-0.06;0.57)	0.107411	0.99	C56:8 TAG	HMDB0005392*	Triglycerides	0.14 (-0.13;0.4)	0.303629	0.99	0.05 (-0.26;0.35)	0.77004	0.99	0.29 (-0.02;0.6)	0.0636718	0.99	C56:8 TAG	HMDB0005392*	Triglycerides	0.17 (-0.1;0.44)	0.21156	0.99	0.1 (-0.21;0.42)	0.518258	0.99	0.27 (-0.07;0.6)	0.11467	0.99
C56:9 TAG	HMDB0005448*	Triglycerides	0.14 (-0.12;0.41)	0.296402	0.99	0.11 (-0.19;0.4)	0.485892	0.99	0.21 (-0.12;0.55)	0.207482	0.99	C56:9 TAG	HMDB0005448*	Triglycerides	0.17 (-0.09;0.43)	0.189947	0.99	0.14 (-0.16;0.44)	0.358408	0.99	0.26 (-0.06;0.58)	0.112929	0.99	C56:9 TAG	HMDB0005448*	Triglycerides	0.16 (-0.11;0.44)	0.233471	0.99	0.15 (-0.17;0.47)	0.354871	0.99	0.25 (-0.1;0.6)	0.160627	0.99
C58:10 TAG	HMDB0005476*	Triglycerides	0.04 (-0.23;0.3)	0.775667	0.99	-0.03 (-0.33;0.27)	0.857152	0.99	0.15 (-0.18;0.47)	0.380143	0.99	C58:10 TAG	HMDB0005476*	Triglycerides	0.07 (-0.19;0.34)	0.595942	0.99	-0.01 (-0.31;0.3)	0.970536	0.99	0.2 (-0.13;0.52)	0.234847	0.99	C58:10 TAG	HMDB0005476*	Triglycerides	0.15 (-0.13;0.42)	0.289454	0.99	0.08 (-0.23;0.39)	0.617241	0.99	0.26 (-0.09;0.6)	0.148896	0.99
C58:11 TAG	HMDB0010531*	Triglycerides	0.11 (-0.15;0.38)	0.399633	0.99	0.16 (-0.14;0.46)	0.285499	0.99	0.08 (-0.25;0.4)	0.643366	0.99	C58:11 TAG	HMDB0010531*	Triglycerides	0.13 (-0.13;0.4)	0.333399	0.99	0.17 (-0.14;0.48)	0.288301	0.99	0.11 (-0.21;0.44)	0.486747	0.99	C58:11 TAG	HMDB0010531*	Triglycerides	0.2 (-0.08;0.47)	0.158099	0.99	0.22 (-0.1;0.54)	0.175464	0.99	0.2 (-0.15;0.55)	0.262762	0.99
C58:6 TAG	HMDB0005458*	Triglycerides	0.08 (-0.18;0.35)	0.54312	0.99	-0.05 (-0.34;0.25)	0.757977	0.99	0.31 (-0.02;0.65)	0.0671913	0.99	C58:6 TAG	HMDB0005458*	Triglycerides	0.12 (-0.15;0.39)	0.380741	0.99	0.03 (-0.28;0.33)	0.862561	0.99	0.33 (0;0.67)	0.0528499	0.99	C58:6 TAG	HMDB0005458*	Triglycerides	0 (-0.28;0.28)	0.995206	0.99	-0.1 (-0.42;0.23)	0.558538	0.99	0.17 (-0.19;0.53)	0.358675	0.99
C58:7 TAG	HMDB0005471*	Triglycerides	0.11 (-0.15;0.38)	0.400489	0.99	-0.02 (-0.32;0.28)	0.89353	0.99	0.32 (0;0.64)	0.051602	0.99	C58:7 TAG	HMDB0005471*	Triglycerides	0.14 (-0.12;0.4)	0.296607	0.99	0.05 (-0.26;0.36)	0.771782	0.99	0.32 (0;0.64)	0.0497715	0.99	C58:7 TAG	HMDB0005471*	Triglycerides	0.14 (-0.13;0.41)	0.308894	0.99	0.05 (-0.27;0.36)	0.770463	0.99	0.28 (-0.07;0.63)	0.111378	0.99
C58:8 TAG	HMDB0005413*	Triglycerides	-0.03 (-0.3;0.24)	0.809209	0.99	-0.04 (-0.35;0.27)	0.785606	0.99	0.01 (-0.33;0.34)	0.958937	0.99	C58:8 TAG	HMDB0005413*	Triglycerides	-0.02 (-0.3;0.25)	0.87629	0.99	-0.01 (-0.33;0.31)	0.948136	0.99	0 (-0.34;0.35)	0.985311	0.99	C58:8 TAG	HMDB0005413*	Triglycerides	0.17 (-0.1;0.44)	0.205195	0.99	0.15 (-0.15;0.45)	0.331395	0.99	0.2 (-0.15;0.56)	0.259341	0.99
C58:9 TAG	HMDB0005463*	Triglycerides	0.04 (-0.23;0.31)	0.76744	0.99	-0.02 (-0.33;0.29)	0.898856	0.99	0.13 (-0.19;0.45)	0.437268	0.99	C58:9 TAG	HMDB0005463*	Triglycerides	0.07 (-0.2;0.33)	0.633319	0.99	0.01 (-0.3;0.33)	0.932519	0.99	0.14 (-0.18;0.46)	0.391261	0.99	C58:9 TAG	HMDB0005463*	Triglycerides	0.21 (-0.05;0.48)	0.115608	0.99	0.13 (-0.18;0.44)	0.413124	0.99	0.29 (-0.04;0.63)	0.0838452	0.99
C5-DC carnitine	HMDB0013130	Carnitines	0.08 (-0.19;0.35)	0.552897	0.99	0.07 (-0.22;0.36)	0.631825	0.99	0.14 (-0.22;0.49)	0.44632	0.99	C5-DC carnitine	HMDB0013130	Carnitines	0.03 (-0.25;0.3)	0.856182	0.99	0.05 (-0.25;0.34)	0.753772	0.99	0.05 (-0.31;0.42)	0.772726	0.99	C5-DC carnitine	HMDB0013130	Carnitines	0.02 (-0.26;0.31)	0.872275	0.99	0.03 (-0.28;0.34)	0.852207	0.99	0.06 (-0.34;0.45)	0.780848	0.99
C6 carnitine	HMDB0000705	Carnitines	0.2 (-0.08;0.47)	0.163104	0.99	0.18 (-0.13;0.48)	0.246439	0.99	0.23 (-0.13;0.58)	0.205584	0.99	C6 carnitine	HMDB0000705	Carnitines	0.25 (-0.03;0.52)	0.0820778	0.99	0.26 (-0.04;0.57)	0.092445	0.99	0.28 (-0.08;0.64)	0.124061	0.99	C6 carnitine	HMDB0000705	Carnitines	0.18 (-0.1;0.47)	0.210154	0.99	0.17 (-0.16;0.5)	0.308299	0.99	0.15 (-0.24;0.53)	0.455875	0.99
C60:12 TAG	HMDB0005478*	Triglycerides	0.02 (-0.25;0.29)	0.889351	0.99	0.02 (-0.29;0.33)	0.894941	0.99	0.05 (-0.28;0.38)	0.775668	0.99	C60:12 TAG	HMDB0005478*	Triglycerides	0.04 (-0.24;0.31)	0.800329	0.99	0.04 (-0.28;0.36)	0.821494	0.99	0.07 (-0.26;0.41)	0.660168	0.99	C60:12 TAG	HMDB0005478*	Triglycerides	0.18 (-0.09;0.46)	0.186574	0.99	0.16 (-0.16;0.49)	0.318849	0.99	0.21 (-0.14;0.56)	0.23999	0.99
C7 carnitine	HMDB0013238	Carnitines	0.23 (-0.04;0.5)	0.0969633	0.99	0.34 (0.03;0.65)	0.0296275	0.99	0.11 (-0.23;0.46)	0.52498	0.99	C7 carnitine	HMDB0013238	Carnitines	0.24 (-0.03;0.52)	0.0861311	0.99	0.37 (0.05;0.69)	0.0229082	0.99	0.14 (-0.22;0.49)	0.440026	0.99	C7 carnitine	HMDB0013238	Carnitines	0.2 (-0.09;0.49)	0.176631	0.99	0.34 (-0.01;0.68)	0.0554995	0.99	0.05 (-0.33;0.43)	0.791186	0.99
C8 carnitine	HMDB0000791	Carnitines	0.13 (-0.15;0.4)	0.366378	0.99	0.08 (-0.23;0.39)	0.618703	0.99	0.18 (-0.16;0.53)	0.299021	0.99	C8 carnitine	HMDB0000791	Carnitines	0.19 (-0.08;0.46)	0.17601	0.99	0.18 (-0.13;0.48)	0.254579	0.99	0.24 (-0.1;0.59)	0.164143	0.99	C8 carnitine	HMDB0000791	Carnitines	0.2 (-0.08;0.48)	0.16332	0.99	0.17 (-0.15;0.5)	0.294704	0.99	0.19 (-0.19;0.56)	0.3279	0.99
C9 carnitine	HMDB0013288	Carnitines	0.32 (0.05;0.6)	0.0204368	0.99	0.46 (0.15;0.77)	0.00381525	0.534134	0.18 (-0.16;0.51)	0.301156	0.99	C9 carnitine	HMDB0013288	Carnitines	0.34 (0.05;0.62)	0.019587	0.99	0.49 (0.17;0.81)	0.00302783	0.423896	0.21 (-0.14;0.55)	0.247221	0.99	C9 carnitine	HMDB0013288	Carnitines	0.42 (0.13;0.72)	0.00550066	0.770092	0.55 (0.2;0.91)	0.00235901	0.330262	0.31 (-0.07;0.69)	0.110318	0.99
caffeine	HMDB0001847	Imidazopyrimidines	0.15 (-0.12;0.42)	0.279307	0.99	0.34 (0.05;0.64)	0.0237617	0.99	-0.06 (-0.41;0.29)	0.726834	0.99	caffeine	HMDB0001847	Imidazopyrimidines	0.1 (-0.17;0.37)	0.463258	0.99	0.26 (-0.03;0.55)	0.0797465	0.99	-0.07 (-0.42;0.28)	0.701985	0.99	caffeine	HMDB0001847	Imidazopyrimidines	0.1 (-0.18;0.37)	0.488048	0.99	0.27 (-0.03;0.57)	0.0771497	0.99	-0.08 (-0.44;0.28)	0.67248	0.99
caprate	HMDB0000511	Fatty Acyls	0.11 (-0.17;0.39)	0.429076	0.99	0.19 (-0.14;0.52)	0.264051	0.99	0.04 (-0.3;0.39)	0.815983	0.99	caprate	HMDB0000511	Fatty Acyls	0.11 (-0.18;0.39)	0.471881	0.99	0.19 (-0.16;0.53)	0.28487	0.99	0.04 (-0.32;0.4)	0.825793	0.99	caprate	HMDB0000511	Fatty Acyls	0.08 (-0.22;0.38)	0.605398	0.99	0.13 (-0.25;0.5)	0.505314	0.99	0.02 (-0.38;0.41)	0.940026	0.99
carnitine	HMDB0000062	Carnitines	-0.03 (-0.3;0.24)	0.831732	0.99	0.02 (-0.28;0.32)	0.885978	0.99	-0.01 (-0.36;0.34)	0.944042	0.99	carnitine	HMDB0000062	Carnitines	-0.04 (-0.32;0.23)	0.747692	0.99	0 (-0.3;0.29)	0.974171	0.99	-0.02 (-0.38;0.33)	0.900124	0.99	carnitine	HMDB0000062	Carnitines	-0.16 (-0.43;0.12)	0.269662	0.99	-0.15 (-0.46;0.17)	0.350663	0.99	-0.05 (-0.42;0.32)	0.796142	0.99
chenodeoxycholate	HMDB0000518	Steroids and steroid derivatives	-0.17 (-0.43;0.1)	0.212659	0.99	-0.06 (-0.36;0.24)	0.700993	0.99	-0.31 (-0.64;0.02)	0.0680769	0.99	chenodeoxycholate	HMDB0000518	Steroids and steroid derivatives	-0.17 (-0.44;0.1)	0.217608	0.99	-0.11 (-0.42;0.21)	0.501962	0.99	-0.28 (-0.62;0.07)	0.113422	0.99	chenodeoxycholate	HMDB0000518	Steroids and steroid derivatives	-0.21 (-0.49;0.08)	0.162555	0.99	-0.14 (-0.49;0.2)	0.421587	0.99	-0.28 (-0.66;0.09)	0.13626	0.99
cinnamoylglycine	HMDB0011621	Organic acids and derivatives	-0.05 (-0.32;0.22)	0.722533	0.99	0.06 (-0.25;0.37)	0.702862	0.99	-0.23 (-0.56;0.1)	0.16939	0.99	cinnamoylglycine	HMDB0011621	Organic acids and derivatives	-0.07 (-0.35;0.21)	0.631459	0.99	0.06 (-0.25;0.38)	0.699793	0.99	-0.31 (-0.64;0.03)	0.0753462	0.99	cinnamoylglycine	HMDB0011621	Organic acids and derivatives	0.06 (-0.23;0.35)	0.674193	0.99	0.21 (-0.12;0.55)	0.209165	0.99	-0.08 (-0.41;0.25)	0.640703	0.99
citrulline	HMDB0000904	Organic acids and derivatives	0.01 (-0.26;0.28)	0.943228	0.99	0.04 (-0.26;0.34)	0.791473	0.99	-0.04 (-0.38;0.31)	0.83762	0.99	citrulline	HMDB0000904	Organic acids and derivatives	-0.05 (-0.32;0.22)	0.731329	0.99	-0.04 (-0.34;0.26)	0.795888	0.99	-0.11 (-0.45;0.23)	0.530185	0.99	citrulline	HMDB0000904	Organic acids and derivatives	-0.06 (-0.35;0.22)	0.657227	0.99	-0.09 (-0.41;0.23)	0.590049	0.99	-0.07 (-0.44;0.3)	0.709286	0.99
cortisol	HMDB0000063	Steroids and steroid derivatives	-0.02 (-0.29;0.25)	0.872297	0.99	-0.07 (-0.38;0.24)	0.654081	0.99	0.02 (-0.31;0.36)	0.884973	0.99	cortisol	HMDB0000063	Steroids and steroid derivatives	0 (-0.28;0.27)	0.979279	0.99	-0.04 (-0.36;0.27)	0.788075	0.99	0.02 (-0.32;0.37)	0.894611	0.99	cortisol	HMDB0000063	Steroids and steroid derivatives	0.08 (-0.21;0.37)	0.597351	0.99	0.05 (-0.28;0.39)	0.759336	0.99	0.09 (-0.29;0.47)	0.638202	0.99
cortisone	HMDB0002802	Steroids and steroid derivatives	0.01 (-0.27;0.28)	0.95972	0.99	0.07 (-0.25;0.38)	0.678669	0.99	-0.07 (-0.4;0.26)	0.678859	0.99	cortisone	HMDB0002802	Steroids and steroid derivatives	0.04 (-0.24;0.31)	0.798292	0.99	0.11 (-0.21;0.43)	0.500037	0.99	-0.04 (-0.38;0.3)	0.818784	0.99	cortisone	HMDB0002802	Steroids and steroid derivatives	0.05 (-0.25;0.34)	0.752297	0.99	0.11 (-0.25;0.46)	0.554519	0.99	-0.03 (-0.4;0.35)	0.8913	0.99
cotinine	HMDB0001046	Organoheterocyclic compounds	0 (-0.28;0.27)	0.977198	0.99	-0.11 (-0.42;0.19)	0.463964	0.99	0.13 (-0.22;0.47)	0.464644	0.99	cotinine	HMDB0001046	Organoheterocyclic compounds	-0.03 (-0.3;0.24)	0.827106	0.99	-0.13 (-0.44;0.18)	0.412618	0.99	0.07 (-0.27;0.42)	0.672506	0.99	cotinine	HMDB0001046	Organoheterocyclic compounds	-0.07 (-0.35;0.2)	0.600179	0.99	-0.1 (-0.42;0.23)	0.564788	0.99	0.02 (-0.35;0.39)	0.90945	0.99
creatine	HMDB0000064	Organic acids and derivatives	0.13 (-0.15;0.4)	0.362259	0.99	0.15 (-0.16;0.46)	0.345258	0.99	0.13 (-0.23;0.49)	0.482341	0.99	creatine	HMDB0000064	Organic acids and derivatives	0.16 (-0.12;0.44)	0.254847	0.99	0.17 (-0.15;0.49)	0.3003	0.99	0.18 (-0.19;0.54)	0.345771	0.99	creatine	HMDB0000064	Organic acids and derivatives	0.13 (-0.15;0.41)	0.37209	0.99	0.06 (-0.27;0.39)	0.699622	0.99	0.14 (-0.25;0.52)	0.484689	0.99
creatinine	HMDB0000562	Carboxylic acids and derivatives	0.11 (-0.16;0.37)	0.432294	0.99	0.14 (-0.18;0.46)	0.376545	0.99	0.03 (-0.3;0.36)	0.849335	0.99	creatinine	HMDB0000562	Carboxylic acids and derivatives	0.15 (-0.12;0.42)	0.286435	0.99	0.15 (-0.17;0.48)	0.353623	0.99	0.07 (-0.26;0.41)	0.67306	0.99	creatinine	HMDB0000562	Carboxylic acids and derivatives	0.11 (-0.18;0.4)	0.44295	0.99	0.13 (-0.23;0.49)	0.467169	0.99	0.1 (-0.27;0.46)	0.604615	0.99
cytosine_isomer	HMDB0000630*	Diazines	0.02 (-0.25;0.29)	0.889372	0.99	-0.09 (-0.4;0.21)	0.541254	0.99	0.18 (-0.17;0.53)	0.315003	0.99	cytosine_isomer	HMDB0000630*	Diazines	0.04 (-0.23;0.3)	0.792672	0.99	-0.08 (-0.39;0.22)	0.593632	0.99	0.19 (-0.17;0.54)	0.306015	0.99	cytosine_isomer	HMDB0000630*	Diazines	0.07 (-0.21;0.35)	0.62176	0.99	-0.03 (-0.36;0.29)	0.837769	0.99	0.31 (-0.06;0.69)	0.0983043	0.99
deoxycholate	HMDB0000626	Steroids and steroid derivatives	0.03 (-0.25;0.3)	0.851718	0.99	0.14 (-0.18;0.46)	0.381572	0.99	-0.09 (-0.43;0.25)	0.584404	0.99	deoxycholate	HMDB0000626	Steroids and steroid derivatives	0 (-0.28;0.28)	0.988189	0.99	0.09 (-0.24;0.41)	0.609158	0.99	-0.09 (-0.45;0.26)	0.607447	0.99	deoxycholate	HMDB0000626	Steroids and steroid derivatives	-0.03 (-0.32;0.26)	0.845327	0.99	0.09 (-0.25;0.44)	0.591882	0.99	-0.23 (-0.61;0.15)	0.239704	0.99
diacetylspermine	HMDB0002172	Organic acids and derivatives	0.18 (-0.09;0.46)	0.194237	0.99	0.08 (-0.23;0.39)	0.625009	0.99	0.31 (-0.03;0.65)	0.0732648	0.99	diacetylspermine	HMDB0002172	Organic acids and derivatives	0.19 (-0.09;0.48)	0.173528	0.99	0.06 (-0.26;0.38)	0.694847	0.99	0.36 (0.01;0.7)	0.0433094	0.99	diacetylspermine	HMDB0002172	Organic acids and derivatives	0.11 (-0.19;0.41)	0.469335	0.99	0.01 (-0.34;0.36)	0.938791	0.99	0.23 (-0.15;0.61)	0.231857	0.99
dimethylglycine	HMDB0000092	Carboxylic acids and derivatives	0.12 (-0.16;0.39)	0.405357	0.99	0.05 (-0.25;0.36)	0.728107	0.99	0.26 (-0.1;0.61)	0.156438	0.99	dimethylglycine	HMDB0000092	Carboxylic acids and derivatives	0.08 (-0.2;0.36)	0.582738	0.99	-0.02 (-0.34;0.29)	0.875348	0.99	0.23 (-0.15;0.6)	0.229993	0.99	dimethylglycine	HMDB0000092	Carboxylic acids and derivatives	0 (-0.28;0.28)	0.984655	0.99	-0.09 (-0.38;0.21)	0.55942	0.99	0.3 (-0.08;0.68)	0.120642	0.99
DMGV	NA	NA	0.27 (0;0.54)	0.0497427	0.99	0.33 (0.04;0.63)	0.0249755	0.99	0.21 (-0.11;0.54)	0.198048	0.99	DMGV	NA	NA	0.28 (0;0.55)	0.047156	0.99	0.28 (-0.02;0.59)	0.0643549	0.99	0.3 (-0.04;0.63)	0.0841829	0.99	DMGV	NA	NA	0.1 (-0.15;0.36)	0.428769	0.99	0.14 (-0.16;0.43)	0.357083	0.99	0.12 (-0.2;0.45)	0.45026	0.99
docosahexaenoate	HMDB0002183	Fatty Acyls	0.19 (-0.08;0.46)	0.176106	0.99	0.19 (-0.13;0.52)	0.235969	0.99	0.2 (-0.14;0.55)	0.249069	0.99	docosahexaenoate	HMDB0002183	Fatty Acyls	0.22 (-0.06;0.49)	0.123853	0.99	0.28 (-0.05;0.6)	0.0992859	0.99	0.2 (-0.14;0.55)	0.247163	0.99	docosahexaenoate	HMDB0002183	Fatty Acyls	0.37 (0.09;0.66)	0.0097519	0.99	0.43 (0.08;0.77)	0.015156	0.99	0.33 (-0.04;0.7)	0.0771759	0.99
dodecanedioate	HMDB0000623	Fatty Acyls	0.08 (-0.19;0.35)	0.555299	0.99	0.15 (-0.16;0.45)	0.348724	0.99	0.04 (-0.31;0.38)	0.831707	0.99	dodecanedioate	HMDB0000623	Fatty Acyls	0.04 (-0.23;0.31)	0.77813	0.99	0.1 (-0.22;0.41)	0.546472	0.99	-0.02 (-0.37;0.33)	0.89145	0.99	dodecanedioate	HMDB0000623	Fatty Acyls	-0.04 (-0.33;0.25)	0.785739	0.99	0.02 (-0.32;0.36)	0.921985	0.99	-0.1 (-0.49;0.29)	0.607168	0.99
dodecanoate	HMDB0000638	Fatty Acyls	0.18 (-0.09;0.46)	0.19336	0.99	0.15 (-0.17;0.46)	0.352448	0.99	0.22 (-0.14;0.58)	0.229698	0.99	dodecanoate	HMDB0000638	Fatty Acyls	0.18 (-0.11;0.46)	0.22008	0.99	0.15 (-0.18;0.48)	0.362531	0.99	0.2 (-0.17;0.57)	0.29198	0.99	dodecanoate	HMDB0000638	Fatty Acyls	0.13 (-0.17;0.43)	0.385848	0.99	0.08 (-0.28;0.43)	0.672228	0.99	0.16 (-0.25;0.57)	0.443462	0.99
ectoine	NA	NA	-0.2 (-0.48;0.07)	0.142322	0.99	-0.16 (-0.47;0.15)	0.31283	0.99	-0.27 (-0.62;0.08)	0.132865	0.99	ectoine	NA	NA	-0.24 (-0.52;0.04)	0.0948461	0.99	-0.17 (-0.5;0.15)	0.286324	0.99	-0.34 (-0.7;0.02)	0.0649801	0.99	ectoine	NA	NA	-0.25 (-0.54;0.05)	0.104461	0.99	-0.13 (-0.47;0.22)	0.475218	0.99	-0.4 (-0.79;-0.01)	0.043835	0.99
eicosanedioate	NA	NA	0.13 (-0.15;0.4)	0.365044	0.99	0.06 (-0.26;0.37)	0.727555	0.99	0.19 (-0.15;0.54)	0.27157	0.99	eicosanedioate	NA	NA	0.11 (-0.16;0.39)	0.416599	0.99	0.02 (-0.3;0.34)	0.900946	0.99	0.21 (-0.14;0.56)	0.228593	0.99	eicosanedioate	NA	NA	0.19 (-0.11;0.49)	0.212537	0.99	0.05 (-0.31;0.4)	0.795248	0.99	0.42 (0.04;0.8)	0.0298174	0.99
eicosapentaenoate	HMDB0001999	Fatty Acyls	0.26 (-0.01;0.53)	0.0558322	0.99	0.37 (0.05;0.68)	0.0227297	0.99	0.18 (-0.15;0.51)	0.29064	0.99	eicosapentaenoate	HMDB0001999	Fatty Acyls	0.28 (0;0.55)	0.0488816	0.99	0.4 (0.07;0.73)	0.0166103	0.99	0.19 (-0.14;0.53)	0.257767	0.99	eicosapentaenoate	HMDB0001999	Fatty Acyls	0.4 (0.11;0.68)	0.00613819	0.859347	0.5 (0.16;0.85)	0.00426176	0.596646	0.34 (-0.02;0.7)	0.0621712	0.99
eicosatrienoate	HMDB0002925	Fatty Acyls	0.29 (0.02;0.56)	0.0345221	0.99	0.26 (-0.05;0.57)	0.104751	0.99	0.34 (-0.02;0.7)	0.0611114	0.99	eicosatrienoate	HMDB0002925	Fatty Acyls	0.35 (0.08;0.63)	0.0124217	0.99	0.36 (0.05;0.68)	0.0242315	0.99	0.41 (0.05;0.76)	0.0260208	0.99	eicosatrienoate	HMDB0002925	Fatty Acyls	0.31 (0.02;0.61)	0.03875	0.99	0.35 (0;0.7)	0.0505594	0.99	0.38 (0;0.77)	0.0526684	0.99
eicosenoate	HMDB0002231	Fatty Acyls	0.08 (-0.19;0.36)	0.550818	0.99	0.05 (-0.26;0.36)	0.759043	0.99	0.12 (-0.24;0.48)	0.501541	0.99	eicosenoate	HMDB0002231	Fatty Acyls	0.12 (-0.16;0.4)	0.393491	0.99	0.12 (-0.19;0.44)	0.44914	0.99	0.15 (-0.21;0.51)	0.41665	0.99	eicosenoate	HMDB0002231	Fatty Acyls	0.17 (-0.13;0.47)	0.266652	0.99	0.18 (-0.16;0.52)	0.300074	0.99	0.17 (-0.22;0.56)	0.383515	0.99
fructose/glucose/galactose	HMDB0000122*	NA	0.18 (-0.1;0.45)	0.20883	0.99	0.23 (-0.08;0.55)	0.146353	0.99	0.12 (-0.25;0.48)	0.526133	0.99	fructose/glucose/galactose	HMDB0000122*	NA	0.22 (-0.06;0.5)	0.122284	0.99	0.26 (-0.06;0.58)	0.109285	0.99	0.17 (-0.2;0.55)	0.36498	0.99	fructose/glucose/galactose	HMDB0000122*	NA	0.19 (-0.11;0.48)	0.210205	0.99	0.22 (-0.1;0.55)	0.178881	0.99	0.09 (-0.31;0.49)	0.643655	0.99
GABA	HMDB0000112	Organic acids and derivatives	-0.06 (-0.33;0.21)	0.648524	0.99	0.04 (-0.27;0.35)	0.809327	0.99	-0.12 (-0.46;0.21)	0.465851	0.99	GABA	HMDB0000112	Organic acids and derivatives	-0.1 (-0.38;0.17)	0.456866	0.99	-0.01 (-0.33;0.3)	0.937691	0.99	-0.16 (-0.5;0.18)	0.353913	0.99	GABA	HMDB0000112	Organic acids and derivatives	0 (-0.28;0.27)	0.990655	0.99	0.11 (-0.21;0.43)	0.504052	0.99	-0.1 (-0.45;0.26)	0.586427	0.99
glutamine	HMDB0000641	Organic acids and derivatives	0.06 (-0.22;0.33)	0.687337	0.99	0.13 (-0.2;0.46)	0.452854	0.99	0 (-0.34;0.33)	0.977722	0.99	glutamine	HMDB0000641	Organic acids and derivatives	0.01 (-0.27;0.29)	0.932812	0.99	0.07 (-0.26;0.41)	0.672485	0.99	-0.06 (-0.39;0.28)	0.741886	0.99	glutamine	HMDB0000641	Organic acids and derivatives	0.02 (-0.29;0.32)	0.915879	0.99	0.08 (-0.3;0.46)	0.677809	0.99	0.01 (-0.35;0.37)	0.951566	0.99
glycine	HMDB0000123	Carboxylic acids and derivatives	0.01 (-0.27;0.28)	0.959924	0.99	0.06 (-0.24;0.37)	0.681192	0.99	-0.12 (-0.46;0.21)	0.4631	0.99	glycine	HMDB0000123	Carboxylic acids and derivatives	0.04 (-0.24;0.32)	0.765271	0.99	0.1 (-0.21;0.41)	0.5229	0.99	-0.11 (-0.45;0.23)	0.519895	0.99	glycine	HMDB0000123	Carboxylic acids and derivatives	0.06 (-0.23;0.35)	0.690462	0.99	0.06 (-0.27;0.39)	0.736233	0.99	0.08 (-0.27;0.44)	0.648377	0.99
glycochenodeoxycholate	HMDB0000637	Steroids and steroid derivatives	-0.05 (-0.32;0.23)	0.725546	0.99	0.03 (-0.29;0.34)	0.873061	0.99	-0.17 (-0.51;0.17)	0.321199	0.99	glycochenodeoxycholate	HMDB0000637	Steroids and steroid derivatives	-0.05 (-0.31;0.22)	0.739806	0.99	-0.05 (-0.36;0.26)	0.743591	0.99	-0.07 (-0.39;0.25)	0.6717	0.99	glycochenodeoxycholate	HMDB0000637	Steroids and steroid derivatives	-0.08 (-0.37;0.21)	0.58594	0.99	-0.09 (-0.43;0.25)	0.613435	0.99	-0.02 (-0.37;0.32)	0.901296	0.99
glycocholate	HMDB0000138	Steroids and steroid derivatives	0.02 (-0.26;0.29)	0.905358	0.99	0.09 (-0.23;0.41)	0.585008	0.99	-0.09 (-0.42;0.24)	0.599869	0.99	glycocholate	HMDB0000138	Steroids and steroid derivatives	0.03 (-0.25;0.3)	0.842091	0.99	0.06 (-0.27;0.38)	0.735194	0.99	-0.02 (-0.35;0.3)	0.883728	0.99	glycocholate	HMDB0000138	Steroids and steroid derivatives	0.02 (-0.27;0.3)	0.918726	0.99	0.04 (-0.3;0.39)	0.805774	0.99	0.07 (-0.27;0.42)	0.672727	0.99
glycodeoxycholate	HMDB0000631	Steroids and steroid derivatives	0.01 (-0.26;0.29)	0.917883	0.99	0.14 (-0.17;0.45)	0.383136	0.99	-0.15 (-0.48;0.19)	0.385783	0.99	glycodeoxycholate	HMDB0000631	Steroids and steroid derivatives	-0.01 (-0.28;0.25)	0.921008	0.99	0.05 (-0.26;0.36)	0.755126	0.99	-0.1 (-0.43;0.24)	0.563112	0.99	glycodeoxycholate	HMDB0000631	Steroids and steroid derivatives	0 (-0.29;0.29)	0.996949	0.99	0.11 (-0.22;0.44)	0.514051	0.99	-0.14 (-0.51;0.22)	0.439347	0.99
glycolithocholate	HMDB0000698	Steroids and steroid derivatives	-0.06 (-0.32;0.21)	0.682808	0.99	-0.04 (-0.35;0.26)	0.773798	0.99	-0.04 (-0.36;0.29)	0.817811	0.99	glycolithocholate	HMDB0000698	Steroids and steroid derivatives	-0.09 (-0.34;0.16)	0.479708	0.99	-0.16 (-0.45;0.14)	0.292291	0.99	0.02 (-0.28;0.32)	0.891019	0.99	glycolithocholate	HMDB0000698	Steroids and steroid derivatives	-0.13 (-0.4;0.15)	0.359797	0.99	-0.19 (-0.51;0.12)	0.229943	0.99	-0.05 (-0.38;0.28)	0.770017	0.99
glycoursodeoxycholate	HMDB0000708	Steroids and steroid derivatives	0.04 (-0.23;0.32)	0.758559	0.99	0.09 (-0.22;0.4)	0.569417	0.99	-0.05 (-0.39;0.29)	0.78068	0.99	glycoursodeoxycholate	HMDB0000708	Steroids and steroid derivatives	0.03 (-0.24;0.31)	0.804158	0.99	0.03 (-0.28;0.35)	0.835347	0.99	0.02 (-0.33;0.37)	0.910749	0.99	glycoursodeoxycholate	HMDB0000708	Steroids and steroid derivatives	-0.02 (-0.32;0.27)	0.867313	0.99	0.01 (-0.33;0.36)	0.943261	0.99	0.01 (-0.38;0.4)	0.941992	0.99
guanidoacetic acid	HMDB0000128	Carboxylic acids and derivatives	0.05 (-0.23;0.33)	0.720461	0.99	0.04 (-0.26;0.35)	0.769009	0.99	0 (-0.35;0.35)	0.99064	0.99	guanidoacetic acid	HMDB0000128	Carboxylic acids and derivatives	0.05 (-0.22;0.33)	0.699942	0.99	0.06 (-0.25;0.36)	0.717239	0.99	-0.03 (-0.38;0.33)	0.883139	0.99	guanidoacetic acid	HMDB0000128	Carboxylic acids and derivatives	0.09 (-0.18;0.37)	0.513116	0.99	0.06 (-0.25;0.37)	0.695465	0.99	0.04 (-0.33;0.42)	0.824278	0.99
HDoHE	NA	NA	-0.11 (-0.38;0.16)	0.417991	0.99	-0.18 (-0.49;0.13)	0.246663	0.99	-0.01 (-0.35;0.33)	0.953836	0.99	HDoHE	NA	NA	-0.1 (-0.37;0.17)	0.458822	0.99	-0.13 (-0.44;0.18)	0.395618	0.99	-0.01 (-0.35;0.32)	0.934583	0.99	HDoHE	NA	NA	0 (-0.29;0.29)	0.985215	0.99	-0.05 (-0.4;0.29)	0.756235	0.99	0.07 (-0.31;0.44)	0.727862	0.99
heptadecanoate	HMDB0002259	Fatty Acyls	0.07 (-0.21;0.35)	0.615754	0.99	0.08 (-0.23;0.39)	0.607479	0.99	0.08 (-0.27;0.44)	0.650393	0.99	heptadecanoate	HMDB0002259	Fatty Acyls	0.12 (-0.15;0.4)	0.380163	0.99	0.15 (-0.18;0.47)	0.371802	0.99	0.15 (-0.2;0.5)	0.399302	0.99	heptadecanoate	HMDB0002259	Fatty Acyls	0.1 (-0.19;0.39)	0.497051	0.99	0.16 (-0.19;0.51)	0.363578	0.99	0.05 (-0.31;0.42)	0.772846	0.99
heptanoate	HMDB0000666	Fatty Acyls	0.14 (-0.14;0.41)	0.323328	0.99	0.16 (-0.14;0.46)	0.296734	0.99	0.11 (-0.23;0.44)	0.535175	0.99	heptanoate	HMDB0000666	Fatty Acyls	0.14 (-0.14;0.42)	0.31388	0.99	0.2 (-0.11;0.52)	0.202533	0.99	0.07 (-0.27;0.41)	0.672733	0.99	heptanoate	HMDB0000666	Fatty Acyls	0.22 (-0.08;0.52)	0.141934	0.99	0.22 (-0.13;0.57)	0.215929	0.99	0.16 (-0.21;0.54)	0.385561	0.99
hexadecanedioate	HMDB0000672	Fatty Acyls	0.2 (-0.08;0.47)	0.155791	0.99	0.25 (-0.07;0.56)	0.126807	0.99	0.16 (-0.19;0.51)	0.355762	0.99	hexadecanedioate	HMDB0000672	Fatty Acyls	0.17 (-0.11;0.45)	0.242703	0.99	0.21 (-0.12;0.54)	0.208403	0.99	0.14 (-0.22;0.5)	0.455424	0.99	hexadecanedioate	HMDB0000672	Fatty Acyls	0.08 (-0.22;0.39)	0.589537	0.99	0.14 (-0.22;0.5)	0.443306	0.99	0.11 (-0.29;0.51)	0.588789	0.99
hippurate	HMDB0000714	Benzene and substituted derivatives	0.01 (-0.26;0.28)	0.949109	0.99	0.11 (-0.2;0.42)	0.493441	0.99	-0.09 (-0.44;0.27)	0.629609	0.99	hippurate	HMDB0000714	Benzene and substituted derivatives	0.01 (-0.27;0.29)	0.930181	0.99	0.11 (-0.22;0.43)	0.511901	0.99	-0.1 (-0.47;0.26)	0.58652	0.99	hippurate	HMDB0000714	Benzene and substituted derivatives	0.15 (-0.15;0.45)	0.335079	0.99	0.29 (-0.06;0.64)	0.100622	0.99	0.02 (-0.37;0.41)	0.921816	0.99
histidine	HMDB0000177	Carboxylic acids and derivatives	0.11 (-0.16;0.38)	0.41982	0.99	0.22 (-0.09;0.53)	0.159105	0.99	0.03 (-0.32;0.39)	0.846649	0.99	histidine	HMDB0000177	Carboxylic acids and derivatives	0.08 (-0.2;0.35)	0.583931	0.99	0.16 (-0.15;0.48)	0.307789	0.99	0 (-0.35;0.35)	0.987215	0.99	histidine	HMDB0000177	Carboxylic acids and derivatives	0.07 (-0.22;0.35)	0.646738	0.99	0.11 (-0.24;0.45)	0.546355	0.99	0.06 (-0.32;0.45)	0.743909	0.99
homoarginine	HMDB0000670	Organic acids and derivatives	0.08 (-0.19;0.35)	0.564519	0.99	0.08 (-0.24;0.41)	0.609345	0.99	0.08 (-0.25;0.42)	0.613741	0.99	homoarginine	HMDB0000670	Organic acids and derivatives	0.03 (-0.25;0.31)	0.838486	0.99	0.02 (-0.31;0.35)	0.895619	0.99	0.02 (-0.32;0.36)	0.916514	0.99	homoarginine	HMDB0000670	Organic acids and derivatives	0 (-0.3;0.29)	0.97668	0.99	-0.07 (-0.43;0.28)	0.690456	0.99	-0.03 (-0.4;0.34)	0.871395	0.99
homocitrulline	HMDB0000679	Organic acids and derivatives	0.14 (-0.13;0.4)	0.308008	0.99	0.31 (0;0.61)	0.0471703	0.99	-0.1 (-0.43;0.23)	0.543809	0.99	homocitrulline	HMDB0000679	Organic acids and derivatives	0.13 (-0.15;0.4)	0.355873	0.99	0.3 (-0.02;0.61)	0.0622785	0.99	-0.13 (-0.47;0.21)	0.446817	0.99	homocitrulline	HMDB0000679	Organic acids and derivatives	0.18 (-0.1;0.47)	0.202512	0.99	0.29 (-0.04;0.62)	0.0848389	0.99	-0.03 (-0.39;0.33)	0.869612	0.99
hydroxyectoine	NA	NA	0.02 (-0.25;0.3)	0.870474	0.99	0.05 (-0.25;0.36)	0.723748	0.99	-0.02 (-0.37;0.32)	0.888751	0.99	hydroxyectoine	NA	NA	-0.04 (-0.31;0.23)	0.784064	0.99	-0.03 (-0.33;0.27)	0.849088	0.99	-0.1 (-0.45;0.24)	0.547193	0.99	hydroxyectoine	NA	NA	-0.04 (-0.32;0.24)	0.779844	0.99	-0.06 (-0.38;0.26)	0.714983	0.99	-0.05 (-0.42;0.33)	0.808877	0.99
hydroxyproline	HMDB0000725	Carboxylic acids and derivatives	0.2 (-0.07;0.47)	0.147864	0.99	0.32 (0.02;0.62)	0.0367942	0.99	0.03 (-0.29;0.36)	0.838292	0.99	hydroxyproline	HMDB0000725	Carboxylic acids and derivatives	0.18 (-0.09;0.45)	0.197696	0.99	0.26 (-0.05;0.56)	0.0976086	0.99	0.06 (-0.28;0.39)	0.742726	0.99	hydroxyproline	HMDB0000725	Carboxylic acids and derivatives	0.11 (-0.19;0.4)	0.476664	0.99	0.15 (-0.18;0.48)	0.383828	0.99	0.01 (-0.37;0.38)	0.976138	0.99
imidazole propionate	HMDB0002271	Organoheterocyclic compounds	0.17 (-0.1;0.45)	0.214171	0.99	0.18 (-0.1;0.45)	0.205822	0.99	0.18 (-0.18;0.55)	0.326446	0.99	imidazole propionate	HMDB0002271	Organoheterocyclic compounds	0.2 (-0.08;0.48)	0.158964	0.99	0.17 (-0.12;0.45)	0.243336	0.99	0.23 (-0.15;0.6)	0.233485	0.99	imidazole propionate	HMDB0002271	Organoheterocyclic compounds	0.07 (-0.23;0.37)	0.647591	0.99	0.06 (-0.25;0.37)	0.69621	0.99	0.11 (-0.28;0.51)	0.575834	0.99
indoleacetic acid	HMDB0000197	Indoles and derivatives	0.23 (-0.04;0.5)	0.094042	0.99	0.34 (0.05;0.63)	0.0232508	0.99	0.14 (-0.2;0.47)	0.418753	0.99	indoleacetic acid	HMDB0000197	Indoles and derivatives	0.16 (-0.11;0.44)	0.240191	0.99	0.26 (-0.04;0.56)	0.083523	0.99	0.07 (-0.27;0.42)	0.675245	0.99	indoleacetic acid	HMDB0000197	Indoles and derivatives	0.18 (-0.1;0.46)	0.212576	0.99	0.33 (0.02;0.63)	0.0373923	0.99	0.11 (-0.27;0.49)	0.564708	0.99
isoleucine	HMDB0000172	Organic acids and derivatives	0 (-0.28;0.27)	0.980859	0.99	0.12 (-0.18;0.43)	0.416472	0.99	-0.13 (-0.46;0.19)	0.413991	0.99	isoleucine	HMDB0000172	Organic acids and derivatives	-0.02 (-0.29;0.26)	0.902432	0.99	0.04 (-0.26;0.34)	0.804895	0.99	-0.09 (-0.42;0.23)	0.57946	0.99	isoleucine	HMDB0000172	Organic acids and derivatives	-0.1 (-0.37;0.17)	0.471141	0.99	-0.02 (-0.34;0.3)	0.898965	0.99	-0.22 (-0.54;0.1)	0.169356	0.99
leucine	HMDB0000687	Carboxylic acids and derivatives	-0.03 (-0.3;0.25)	0.840896	0.99	0.08 (-0.22;0.38)	0.605985	0.99	-0.11 (-0.44;0.21)	0.488661	0.99	leucine	HMDB0000687	Carboxylic acids and derivatives	-0.03 (-0.31;0.25)	0.839067	0.99	0.01 (-0.3;0.31)	0.963829	0.99	-0.06 (-0.39;0.27)	0.726112	0.99	leucine	HMDB0000687	Carboxylic acids and derivatives	-0.1 (-0.37;0.18)	0.489364	0.99	-0.05 (-0.38;0.27)	0.750073	0.99	-0.15 (-0.49;0.18)	0.365279	0.99
linoleate	HMDB0000673	NA	0.1 (-0.17;0.37)	0.474026	0.99	0.02 (-0.28;0.33)	0.880167	0.99	0.2 (-0.15;0.54)	0.258702	0.99	linoleate	HMDB0000673	NA	0.15 (-0.13;0.42)	0.296081	0.99	0.09 (-0.22;0.41)	0.55541	0.99	0.24 (-0.11;0.58)	0.178422	0.99	linoleate	HMDB0000673	NA	0.14 (-0.15;0.43)	0.336249	0.99	0.15 (-0.19;0.5)	0.384318	0.99	0.16 (-0.21;0.53)	0.398234	0.99
lysine	HMDB0000182	Carboxylic acids and derivatives	0.12 (-0.15;0.4)	0.372403	0.99	0.21 (-0.11;0.53)	0.193137	0.99	0.08 (-0.27;0.43)	0.648608	0.99	lysine	HMDB0000182	Carboxylic acids and derivatives	0.08 (-0.19;0.34)	0.567184	0.99	0.12 (-0.2;0.43)	0.459803	0.99	0.07 (-0.28;0.41)	0.696384	0.99	lysine	HMDB0000182	Carboxylic acids and derivatives	-0.01 (-0.29;0.27)	0.965485	0.99	-0.01 (-0.35;0.34)	0.971607	0.99	0.03 (-0.35;0.41)	0.876319	0.99
mandelate	HMDB0000703	Benzene and substituted derivatives	0.15 (-0.12;0.43)	0.27999	0.99	0.04 (-0.29;0.37)	0.819505	0.99	0.33 (-0.01;0.66)	0.0553525	0.99	mandelate	HMDB0000703	Benzene and substituted derivatives	0.2 (-0.09;0.48)	0.176311	0.99	0.09 (-0.25;0.43)	0.59802	0.99	0.34 (-0.01;0.69)	0.0547847	0.99	mandelate	HMDB0000703	Benzene and substituted derivatives	0.2 (-0.1;0.5)	0.186224	0.99	0.07 (-0.29;0.44)	0.696144	0.99	0.3 (-0.07;0.68)	0.11396	0.99
methionine	HMDB0000696	Organic acids and derivatives	-0.13 (-0.4;0.13)	0.322013	0.99	-0.08 (-0.38;0.22)	0.593263	0.99	-0.16 (-0.49;0.18)	0.363072	0.99	methionine	HMDB0000696	Organic acids and derivatives	-0.14 (-0.4;0.12)	0.296835	0.99	-0.13 (-0.43;0.17)	0.397008	0.99	-0.13 (-0.46;0.2)	0.452555	0.99	methionine	HMDB0000696	Organic acids and derivatives	-0.11 (-0.38;0.17)	0.448388	0.99	-0.13 (-0.45;0.2)	0.438478	0.99	-0.04 (-0.38;0.31)	0.838102	0.99
methylhistidine	HMDB0000479*	Organic acids and derivatives	-0.11 (-0.39;0.16)	0.424153	0.99	-0.06 (-0.37;0.25)	0.698112	0.99	-0.16 (-0.52;0.2)	0.387432	0.99	methylhistidine	HMDB0000479*	Organic acids and derivatives	-0.15 (-0.43;0.13)	0.305143	0.99	-0.08 (-0.4;0.24)	0.631796	0.99	-0.26 (-0.63;0.11)	0.162974	0.99	methylhistidine	HMDB0000479*	Organic acids and derivatives	-0.07 (-0.37;0.23)	0.650034	0.99	0.07 (-0.28;0.43)	0.680235	0.99	-0.22 (-0.61;0.17)	0.26727	0.99
methylimidazole acetic acid	HMDB0002820	Organoheterocyclic compounds	-0.24 (-0.51;0.03)	0.0861771	0.99	-0.25 (-0.56;0.05)	0.101683	0.99	-0.2 (-0.55;0.15)	0.2543	0.99	methylimidazole acetic acid	HMDB0002820	Organoheterocyclic compounds	-0.27 (-0.55;0.01)	0.0572899	0.99	-0.25 (-0.57;0.06)	0.114808	0.99	-0.31 (-0.67;0.04)	0.0815772	0.99	methylimidazole acetic acid	HMDB0002820	Organoheterocyclic compounds	-0.18 (-0.48;0.12)	0.235697	0.99	-0.05 (-0.39;0.29)	0.78138	0.99	-0.28 (-0.65;0.09)	0.135069	0.99
myristate	HMDB0000806	Fatty Acyls	0.18 (-0.1;0.45)	0.210967	0.99	0.2 (-0.11;0.51)	0.204666	0.99	0.16 (-0.2;0.51)	0.390576	0.99	myristate	HMDB0000806	Fatty Acyls	0.2 (-0.08;0.48)	0.157878	0.99	0.26 (-0.07;0.58)	0.120552	0.99	0.18 (-0.18;0.54)	0.322362	0.99	myristate	HMDB0000806	Fatty Acyls	0.17 (-0.12;0.47)	0.250585	0.99	0.24 (-0.11;0.6)	0.180551	0.99	0.1 (-0.29;0.49)	0.613734	0.99
myristoleate	HMDB0002000	NA	0.23 (-0.05;0.5)	0.105539	0.99	0.31 (0;0.62)	0.0510638	0.99	0.16 (-0.2;0.52)	0.372078	0.99	myristoleate	HMDB0002000	NA	0.23 (-0.05;0.51)	0.113191	0.99	0.32 (0;0.64)	0.0475679	0.99	0.19 (-0.18;0.56)	0.313115	0.99	myristoleate	HMDB0002000	NA	0.13 (-0.16;0.42)	0.368974	0.99	0.27 (-0.08;0.63)	0.124507	0.99	0.02 (-0.37;0.41)	0.907193	0.99
N1-methyl-2-pyridone-5-carboxamide	HMDB0004193	Organoheterocyclic compounds	0.03 (-0.25;0.31)	0.829679	0.99	-0.06 (-0.38;0.26)	0.705801	0.99	0.16 (-0.19;0.5)	0.378446	0.99	N1-methyl-2-pyridone-5-carboxamide	HMDB0004193	Organoheterocyclic compounds	-0.01 (-0.29;0.26)	0.927087	0.99	-0.06 (-0.37;0.26)	0.726227	0.99	0.05 (-0.3;0.4)	0.768355	0.99	N1-methyl-2-pyridone-5-carboxamide	HMDB0004193	Organoheterocyclic compounds	-0.16 (-0.45;0.13)	0.272786	0.99	-0.15 (-0.5;0.19)	0.381426	0.99	-0.15 (-0.53;0.23)	0.444513	0.99
N2,N2-dimethylguanosine	HMDB0004824	Nucleosides, nucleotides, and analogues	0.22 (-0.05;0.49)	0.10583	0.99	0.25 (-0.04;0.55)	0.0924957	0.99	0.25 (-0.08;0.58)	0.132935	0.99	N2,N2-dimethylguanosine	HMDB0004824	Nucleosides, nucleotides, and analogues	0.24 (-0.03;0.52)	0.0768838	0.99	0.25 (-0.05;0.56)	0.10334	0.99	0.27 (-0.05;0.6)	0.096904	0.99	N2,N2-dimethylguanosine	HMDB0004824	Nucleosides, nucleotides, and analogues	0.11 (-0.15;0.37)	0.410722	0.99	0.18 (-0.13;0.49)	0.253881	0.99	0.14 (-0.18;0.45)	0.391339	0.99
N4-acetylcytidine	HMDB0005923	Nucleosides, nucleotides, and analogues	0.23 (-0.04;0.51)	0.0991202	0.99	0.26 (-0.05;0.56)	0.0982964	0.99	0.24 (-0.11;0.58)	0.17504	0.99	N4-acetylcytidine	HMDB0005923	Nucleosides, nucleotides, and analogues	0.21 (-0.07;0.5)	0.139185	0.99	0.21 (-0.11;0.52)	0.202778	0.99	0.26 (-0.09;0.61)	0.146691	0.99	N4-acetylcytidine	HMDB0005923	Nucleosides, nucleotides, and analogues	0 (-0.28;0.27)	0.976873	0.99	-0.04 (-0.36;0.27)	0.781149	0.99	0.04 (-0.32;0.4)	0.820593	0.99
N6,N6,N6-trimethyllysine	HMDB0001325	Organic acids and derivatives	0.08 (-0.19;0.35)	0.559068	0.99	0.21 (-0.09;0.51)	0.170223	0.99	-0.08 (-0.43;0.26)	0.636841	0.99	N6,N6,N6-trimethyllysine	HMDB0001325	Organic acids and derivatives	0.03 (-0.25;0.31)	0.826243	0.99	0.09 (-0.21;0.4)	0.537905	0.99	-0.08 (-0.44;0.28)	0.668758	0.99	N6,N6,N6-trimethyllysine	HMDB0001325	Organic acids and derivatives	0.07 (-0.22;0.36)	0.640443	0.99	0.19 (-0.14;0.52)	0.264707	0.99	-0.03 (-0.41;0.36)	0.886698	0.99
N6,N6-dimethyllysine	HMDB0013287	Organic acids and derivatives	0.14 (-0.12;0.41)	0.292606	0.99	0.26 (-0.05;0.56)	0.100247	0.99	-0.03 (-0.37;0.3)	0.858076	0.99	N6,N6-dimethyllysine	HMDB0013287	Organic acids and derivatives	0.08 (-0.19;0.34)	0.582442	0.99	0.16 (-0.15;0.46)	0.309089	0.99	-0.09 (-0.43;0.24)	0.592882	0.99	N6,N6-dimethyllysine	HMDB0013287	Organic acids and derivatives	0.09 (-0.18;0.37)	0.501367	0.99	0.17 (-0.14;0.48)	0.282724	0.99	-0.07 (-0.42;0.27)	0.675377	0.99
N6-acetyllysine	HMDB0000206	Organic acids and derivatives	0.06 (-0.21;0.34)	0.665489	0.99	0.2 (-0.09;0.49)	0.182926	0.99	-0.09 (-0.44;0.25)	0.587742	0.99	N6-acetyllysine	HMDB0000206	Organic acids and derivatives	0.04 (-0.23;0.32)	0.751795	0.99	0.17 (-0.14;0.47)	0.278707	0.99	-0.12 (-0.45;0.22)	0.486833	0.99	N6-acetyllysine	HMDB0000206	Organic acids and derivatives	-0.01 (-0.3;0.27)	0.921805	0.99	0.07 (-0.26;0.39)	0.690852	0.99	-0.07 (-0.42;0.27)	0.670636	0.99
N-acetylalanine	HMDB0000766	Organic acids and derivatives	0.25 (-0.02;0.52)	0.0657263	0.99	0.38 (0.08;0.67)	0.013423	0.99	0.13 (-0.2;0.46)	0.429452	0.99	N-acetylalanine	HMDB0000766	Organic acids and derivatives	0.28 (0;0.55)	0.0482057	0.99	0.37 (0.06;0.68)	0.020616	0.99	0.17 (-0.17;0.5)	0.330088	0.99	N-acetylalanine	HMDB0000766	Organic acids and derivatives	0.21 (-0.07;0.49)	0.146334	0.99	0.33 (0;0.65)	0.0503545	0.99	0.15 (-0.19;0.5)	0.378162	0.99
N-acetylaspartic acid	HMDB0000812	Organic acids and derivatives	-0.01 (-0.28;0.26)	0.944468	0.99	0.03 (-0.28;0.35)	0.837935	0.99	-0.04 (-0.36;0.28)	0.82187	0.99	N-acetylaspartic acid	HMDB0000812	Organic acids and derivatives	0 (-0.26;0.27)	0.977151	0.99	0.03 (-0.28;0.35)	0.839616	0.99	-0.03 (-0.34;0.27)	0.8233	0.99	N-acetylaspartic acid	HMDB0000812	Organic acids and derivatives	0 (-0.29;0.28)	0.975845	0.99	0.01 (-0.33;0.36)	0.938618	0.99	0.06 (-0.27;0.39)	0.732369	0.99
N-acetylgalactosamine	HMDB0000212	Organic oxygen compounds	-0.12 (-0.4;0.15)	0.385744	0.99	-0.15 (-0.45;0.15)	0.320193	0.99	-0.09 (-0.44;0.27)	0.634303	0.99	N-acetylgalactosamine	HMDB0000212	Organic oxygen compounds	-0.14 (-0.41;0.14)	0.327282	0.99	-0.19 (-0.49;0.12)	0.222536	0.99	-0.07 (-0.43;0.28)	0.675533	0.99	N-acetylgalactosamine	HMDB0000212	Organic oxygen compounds	-0.21 (-0.51;0.08)	0.150035	0.99	-0.28 (-0.6;0.05)	0.0953129	0.99	-0.13 (-0.51;0.24)	0.482298	0.99
N-acetylornithine	HMDB0003357	Organic acids and derivatives	0.05 (-0.23;0.32)	0.741093	0.99	0.03 (-0.28;0.35)	0.834536	0.99	0.02 (-0.33;0.38)	0.898791	0.99	N-acetylornithine	HMDB0003357	Organic acids and derivatives	0.02 (-0.26;0.3)	0.873245	0.99	-0.06 (-0.37;0.26)	0.726335	0.99	0.05 (-0.32;0.42)	0.802569	0.99	N-acetylornithine	HMDB0003357	Organic acids and derivatives	0.13 (-0.16;0.42)	0.386042	0.99	-0.01 (-0.35;0.32)	0.932056	0.99	0.24 (-0.15;0.62)	0.22602	0.99
N-acetylputrescine	HMDB0002064	Organic acids and derivatives	0.01 (-0.27;0.29)	0.93471	0.99	0.05 (-0.25;0.36)	0.738461	0.99	0 (-0.36;0.36)	0.994783	0.99	N-acetylputrescine	HMDB0002064	Organic acids and derivatives	-0.06 (-0.33;0.22)	0.69385	0.99	-0.01 (-0.32;0.3)	0.954186	0.99	-0.07 (-0.44;0.29)	0.685835	0.99	N-acetylputrescine	HMDB0002064	Organic acids and derivatives	-0.06 (-0.36;0.23)	0.662567	0.99	0.04 (-0.28;0.36)	0.812015	0.99	-0.1 (-0.5;0.29)	0.605417	0.99
N-acetylspermidine	HMDB0001276	Organic acids and derivatives	-0.11 (-0.39;0.16)	0.413396	0.99	-0.13 (-0.43;0.18)	0.408616	0.99	-0.11 (-0.44;0.23)	0.534126	0.99	N-acetylspermidine	HMDB0001276	Organic acids and derivatives	-0.11 (-0.38;0.16)	0.419757	0.99	-0.15 (-0.44;0.15)	0.333356	0.99	-0.1 (-0.43;0.24)	0.563075	0.99	N-acetylspermidine	HMDB0001276	Organic acids and derivatives	-0.05 (-0.34;0.24)	0.741645	0.99	-0.05 (-0.38;0.27)	0.743937	0.99	-0.02 (-0.39;0.36)	0.93103	0.99
N-acetyltryptophan	HMDB0013713	Organic acids and derivatives	-0.19 (-0.47;0.08)	0.165251	0.99	-0.09 (-0.4;0.22)	0.57987	0.99	-0.34 (-0.68;0.01)	0.0550636	0.99	N-acetyltryptophan	HMDB0013713	Organic acids and derivatives	-0.2 (-0.48;0.08)	0.164386	0.99	-0.11 (-0.42;0.21)	0.513709	0.99	-0.35 (-0.71;0.01)	0.0561941	0.99	N-acetyltryptophan	HMDB0013713	Organic acids and derivatives	-0.07 (-0.36;0.21)	0.605975	0.99	-0.02 (-0.34;0.31)	0.926767	0.99	-0.08 (-0.44;0.29)	0.671118	0.99
N-alpha-acetylarginine	HMDB0004620	Organic acids and derivatives	-0.03 (-0.3;0.24)	0.848109	0.99	0.06 (-0.24;0.37)	0.689811	0.99	-0.13 (-0.48;0.21)	0.439662	0.99	N-alpha-acetylarginine	HMDB0004620	Organic acids and derivatives	-0.02 (-0.29;0.25)	0.864508	0.99	0.09 (-0.23;0.4)	0.581792	0.99	-0.19 (-0.53;0.15)	0.273159	0.99	N-alpha-acetylarginine	HMDB0004620	Organic acids and derivatives	0.03 (-0.26;0.31)	0.84135	0.99	0.14 (-0.18;0.47)	0.391851	0.99	-0.09 (-0.44;0.27)	0.634811	0.99
N-carbamoyl-beta-alanine	HMDB0000026	Organic acids and derivatives	-0.1 (-0.37;0.17)	0.464803	0.99	-0.19 (-0.49;0.11)	0.218173	0.99	0.05 (-0.3;0.4)	0.776066	0.99	N-carbamoyl-beta-alanine	HMDB0000026	Organic acids and derivatives	-0.16 (-0.44;0.11)	0.248453	0.99	-0.26 (-0.56;0.05)	0.096445	0.99	-0.02 (-0.38;0.35)	0.93309	0.99	N-carbamoyl-beta-alanine	HMDB0000026	Organic acids and derivatives	-0.12 (-0.41;0.18)	0.425248	0.99	-0.15 (-0.48;0.18)	0.358192	0.99	0.05 (-0.35;0.44)	0.814366	0.99
nervonate	HMDB0002368	Fatty Acyls	0.04 (-0.24;0.31)	0.7839	0.99	-0.07 (-0.39;0.25)	0.674593	0.99	0.16 (-0.19;0.5)	0.375693	0.99	nervonate	HMDB0002368	Fatty Acyls	0.06 (-0.22;0.34)	0.655356	0.99	-0.01 (-0.34;0.32)	0.951565	0.99	0.16 (-0.2;0.51)	0.380568	0.99	nervonate	HMDB0002368	Fatty Acyls	0.16 (-0.14;0.46)	0.283617	0.99	0.08 (-0.28;0.43)	0.675537	0.99	0.33 (-0.04;0.7)	0.0788702	0.99
N-methylproline	NA	NA	-0.15 (-0.43;0.12)	0.273468	0.99	0.04 (-0.25;0.33)	0.775211	0.99	-0.43 (-0.78;-0.09)	0.0139903	0.99	N-methylproline	NA	NA	-0.09 (-0.36;0.19)	0.544328	0.99	0.12 (-0.18;0.43)	0.414052	0.99	-0.38 (-0.73;-0.04)	0.0312288	0.99	N-methylproline	NA	NA	-0.11 (-0.41;0.18)	0.450069	0.99	0.02 (-0.3;0.34)	0.883088	0.99	-0.38 (-0.75;0)	0.0503448	0.99
NMMA	HMDB0029416	Organic acids and derivatives	-0.02 (-0.3;0.25)	0.865263	0.99	-0.03 (-0.34;0.29)	0.871554	0.99	0 (-0.35;0.35)	0.986075	0.99	NMMA	HMDB0029416	Organic acids and derivatives	-0.08 (-0.34;0.19)	0.574276	0.99	-0.11 (-0.43;0.2)	0.473936	0.99	-0.06 (-0.4;0.28)	0.729192	0.99	NMMA	HMDB0029416	Organic acids and derivatives	0.02 (-0.25;0.28)	0.884831	0.99	-0.1 (-0.42;0.22)	0.537511	0.99	0.16 (-0.2;0.51)	0.378159	0.99
oleate	HMDB0000207	Fatty Acyls	0.1 (-0.17;0.38)	0.461833	0.99	0.08 (-0.24;0.39)	0.634815	0.99	0.15 (-0.21;0.5)	0.40794	0.99	oleate	HMDB0000207	Fatty Acyls	0.15 (-0.12;0.43)	0.279738	0.99	0.16 (-0.16;0.47)	0.332843	0.99	0.19 (-0.16;0.55)	0.29014	0.99	oleate	HMDB0000207	Fatty Acyls	0.17 (-0.12;0.47)	0.249265	0.99	0.22 (-0.13;0.57)	0.207622	0.99	0.15 (-0.24;0.53)	0.447037	0.99
palmitate	HMDB0000220	NA	0.12 (-0.15;0.4)	0.387092	0.99	0.13 (-0.18;0.44)	0.411776	0.99	0.12 (-0.23;0.47)	0.506123	0.99	palmitate	HMDB0000220	NA	0.17 (-0.11;0.45)	0.235292	0.99	0.2 (-0.12;0.52)	0.215604	0.99	0.17 (-0.18;0.52)	0.340929	0.99	palmitate	HMDB0000220	NA	0.16 (-0.14;0.45)	0.296116	0.99	0.22 (-0.12;0.57)	0.207023	0.99	0.11 (-0.27;0.49)	0.561674	0.99
palmitoleate	HMDB0003229	Fatty Acyls	0.08 (-0.19;0.36)	0.55229	0.99	0.09 (-0.21;0.39)	0.560893	0.99	0.1 (-0.25;0.46)	0.565643	0.99	palmitoleate	HMDB0003229	Fatty Acyls	0.09 (-0.19;0.37)	0.510172	0.99	0.14 (-0.18;0.45)	0.393821	0.99	0.13 (-0.23;0.49)	0.489309	0.99	palmitoleate	HMDB0003229	Fatty Acyls	0.04 (-0.26;0.34)	0.789304	0.99	0.13 (-0.22;0.48)	0.453644	0.99	0.01 (-0.38;0.4)	0.953752	0.99
pantothenate	HMDB0000210	Carboxylic acids and derivatives	0.33 (0.05;0.6)	0.0191933	0.99	0.25 (-0.07;0.57)	0.130009	0.99	0.41 (0.06;0.75)	0.020696	0.99	pantothenate	HMDB0000210	Carboxylic acids and derivatives	0.3 (0.02;0.58)	0.036729	0.99	0.25 (-0.09;0.59)	0.143269	0.99	0.36 (0;0.72)	0.0494743	0.99	pantothenate	HMDB0000210	Carboxylic acids and derivatives	0.19 (-0.11;0.48)	0.212377	0.99	0.16 (-0.19;0.51)	0.367269	0.99	0.26 (-0.14;0.65)	0.196378	0.99
pentadecanoate	HMDB0000826	Fatty Acyls	0.08 (-0.19;0.36)	0.554664	0.99	0.12 (-0.19;0.44)	0.441234	0.99	0.05 (-0.31;0.41)	0.788933	0.99	pentadecanoate	HMDB0000826	Fatty Acyls	0.12 (-0.16;0.4)	0.387659	0.99	0.18 (-0.14;0.51)	0.265991	0.99	0.11 (-0.25;0.48)	0.54342	0.99	pentadecanoate	HMDB0000826	Fatty Acyls	0.08 (-0.21;0.38)	0.573767	0.99	0.2 (-0.16;0.56)	0.271476	0.99	-0.04 (-0.43;0.34)	0.82383	0.99
phenylacetylglutamine	HMDB0006344	Organic acids and derivatives	0.27 (0.01;0.54)	0.045126	0.99	0.31 (0.01;0.61)	0.0413311	0.99	0.24 (-0.08;0.56)	0.142463	0.99	phenylacetylglutamine	HMDB0006344	Organic acids and derivatives	0.26 (-0.01;0.53)	0.0582313	0.99	0.27 (-0.04;0.58)	0.0863143	0.99	0.28 (-0.05;0.61)	0.0987418	0.99	phenylacetylglutamine	HMDB0006344	Organic acids and derivatives	0.27 (-0.02;0.56)	0.0636306	0.99	0.35 (0.02;0.68)	0.039408	0.99	0.12 (-0.23;0.47)	0.51058	0.99
phenylalanine	HMDB0000159	Organic acids and derivatives	-0.04 (-0.32;0.23)	0.754706	0.99	0.04 (-0.26;0.35)	0.777584	0.99	-0.11 (-0.46;0.24)	0.544065	0.99	phenylalanine	HMDB0000159	Organic acids and derivatives	-0.06 (-0.33;0.21)	0.668701	0.99	-0.03 (-0.33;0.27)	0.854153	0.99	-0.09 (-0.43;0.26)	0.628626	0.99	phenylalanine	HMDB0000159	Organic acids and derivatives	-0.07 (-0.34;0.2)	0.627239	0.99	-0.05 (-0.36;0.26)	0.749719	0.99	-0.01 (-0.37;0.35)	0.968398	0.99
phenylalanine-d8	NA	NA	-0.3 (-0.58;-0.03)	0.0305427	0.99	-0.27 (-0.58;0.04)	0.0893888	0.99	-0.33 (-0.67;0.01)	0.0574795	0.99	phenylalanine-d8	NA	NA	-0.32 (-0.6;-0.04)	0.0269586	0.99	-0.31 (-0.63;0.01)	0.054442	0.99	-0.35 (-0.7;0)	0.0511048	0.99	phenylalanine-d8	NA	NA	-0.26 (-0.56;0.05)	0.0983479	0.99	-0.24 (-0.6;0.11)	0.178552	0.99	-0.22 (-0.6;0.16)	0.258445	0.99
phenyllactate	HMDB0000779	Phenylpropanoids and polyketides	0.04 (-0.24;0.32)	0.785269	0.99	0.09 (-0.21;0.4)	0.549059	0.99	-0.04 (-0.4;0.32)	0.837258	0.99	phenyllactate	HMDB0000779	Phenylpropanoids and polyketides	0.05 (-0.24;0.33)	0.739967	0.99	0.1 (-0.21;0.42)	0.528175	0.99	-0.03 (-0.4;0.34)	0.869014	0.99	phenyllactate	HMDB0000779	Phenylpropanoids and polyketides	0.04 (-0.26;0.35)	0.776785	0.99	0.1 (-0.25;0.44)	0.583416	0.99	-0.15 (-0.55;0.26)	0.471471	0.99
phytanate	HMDB0000801	Fatty Acyls	0.11 (-0.16;0.39)	0.412234	0.99	0.24 (-0.09;0.57)	0.147072	0.99	-0.03 (-0.38;0.32)	0.855177	0.99	phytanate	HMDB0000801	Fatty Acyls	0.1 (-0.18;0.38)	0.47577	0.99	0.23 (-0.12;0.57)	0.193774	0.99	-0.01 (-0.36;0.34)	0.967647	0.99	phytanate	HMDB0000801	Fatty Acyls	0.13 (-0.16;0.43)	0.379046	0.99	0.21 (-0.17;0.59)	0.273663	0.99	0.1 (-0.26;0.46)	0.58074	0.99
pipecolic acid	HMDB0000716	Organic acids and derivatives	-0.02 (-0.29;0.25)	0.872999	0.99	0.01 (-0.3;0.32)	0.928921	0.99	-0.09 (-0.42;0.24)	0.600464	0.99	pipecolic acid	HMDB0000716	Organic acids and derivatives	-0.06 (-0.33;0.22)	0.691989	0.99	-0.02 (-0.33;0.3)	0.918489	0.99	-0.15 (-0.49;0.18)	0.376261	0.99	pipecolic acid	HMDB0000716	Organic acids and derivatives	-0.11 (-0.4;0.18)	0.442865	0.99	-0.13 (-0.46;0.19)	0.412859	0.99	-0.17 (-0.53;0.19)	0.356598	0.99
piperine	HMDB0029377	Alkaloids and derivatives	0.04 (-0.24;0.31)	0.800797	0.99	0.11 (-0.19;0.41)	0.48476	0.99	-0.05 (-0.4;0.3)	0.791135	0.99	piperine	HMDB0029377	Alkaloids and derivatives	0.02 (-0.26;0.31)	0.866589	0.99	0.07 (-0.25;0.38)	0.675028	0.99	-0.06 (-0.42;0.31)	0.765289	0.99	piperine	HMDB0029377	Alkaloids and derivatives	0.12 (-0.16;0.41)	0.398284	0.99	0.12 (-0.18;0.43)	0.425129	0.99	0.12 (-0.24;0.49)	0.503778	0.99
preliminary_ID_(25S)-11alpha,20,26-trihydroxyecdysone	NA	NA	0.25 (-0.02;0.52)	0.0697476	0.99	0.26 (-0.04;0.56)	0.0888442	0.99	0.22 (-0.14;0.58)	0.233355	0.99	preliminary_ID_(25S)-11alpha,20,26-trihydroxyecdysone	NA	NA	0.24 (-0.03;0.52)	0.0858597	0.99	0.26 (-0.05;0.57)	0.103025	0.99	0.21 (-0.17;0.58)	0.276298	0.99	preliminary_ID_(25S)-11alpha,20,26-trihydroxyecdysone	NA	NA	0.22 (-0.08;0.52)	0.154843	0.99	0.36 (0.01;0.71)	0.043854	0.99	0.03 (-0.37;0.43)	0.87052	0.99
preliminary_ID_1alpha,11alpha,25-trihydroxyvitamin D3 / 1alpha,11alpha,25-trihydroxycholecalciferol_isomer_3	NA	NA	-0.17 (-0.45;0.1)	0.219184	0.99	-0.2 (-0.52;0.12)	0.214098	0.99	-0.17 (-0.54;0.2)	0.370025	0.99	preliminary_ID_1alpha,11alpha,25-trihydroxyvitamin D3 / 1alpha,11alpha,25-trihydroxycholecalciferol_isomer_3	NA	NA	-0.16 (-0.45;0.12)	0.253522	0.99	-0.21 (-0.54;0.12)	0.219806	0.99	-0.15 (-0.53;0.24)	0.452804	0.99	preliminary_ID_1alpha,11alpha,25-trihydroxyvitamin D3 / 1alpha,11alpha,25-trihydroxycholecalciferol_isomer_3	NA	NA	-0.04 (-0.34;0.26)	0.788569	0.99	-0.11 (-0.47;0.25)	0.534814	0.99	-0.07 (-0.46;0.33)	0.738655	0.99
preliminary_ID_1alpha,11alpha,25-trihydroxyvitamin D3 / 1alpha,11alpha,25-trihydroxycholecalciferol_isomer_4	NA	NA	0.12 (-0.16;0.39)	0.40194	0.99	0.11 (-0.21;0.44)	0.49217	0.99	0.07 (-0.27;0.42)	0.67723	0.99	preliminary_ID_1alpha,11alpha,25-trihydroxyvitamin D3 / 1alpha,11alpha,25-trihydroxycholecalciferol_isomer_4	NA	NA	0.18 (-0.1;0.46)	0.205768	0.99	0.16 (-0.18;0.5)	0.349273	0.99	0.17 (-0.18;0.53)	0.33171	0.99	preliminary_ID_1alpha,11alpha,25-trihydroxyvitamin D3 / 1alpha,11alpha,25-trihydroxycholecalciferol_isomer_4	NA	NA	0.11 (-0.19;0.41)	0.47524	0.99	0.17 (-0.2;0.54)	0.364724	0.99	0.04 (-0.35;0.42)	0.856472	0.99
preliminary_ID_1alpha,25-dihydroxy-2alpha-(3-hydroxypropoxy)vitamin D3	NA	NA	0.08 (-0.19;0.36)	0.543125	0.99	0.03 (-0.29;0.35)	0.833372	0.99	0.16 (-0.16;0.49)	0.321863	0.99	preliminary_ID_1alpha,25-dihydroxy-2alpha-(3-hydroxypropoxy)vitamin D3	NA	NA	0.12 (-0.16;0.4)	0.390293	0.99	0.04 (-0.29;0.37)	0.820683	0.99	0.22 (-0.12;0.55)	0.198688	0.99	preliminary_ID_1alpha,25-dihydroxy-2alpha-(3-hydroxypropoxy)vitamin D3	NA	NA	0.03 (-0.25;0.32)	0.824396	0.99	-0.05 (-0.39;0.28)	0.745502	0.99	0.19 (-0.17;0.54)	0.2922	0.99
preliminary_ID_24,25-hydroxyvitamin D3	NA	NA	-0.13 (-0.4;0.15)	0.360995	0.99	-0.18 (-0.5;0.14)	0.275782	0.99	-0.09 (-0.45;0.28)	0.645098	0.99	preliminary_ID_24,25-hydroxyvitamin D3	NA	NA	-0.13 (-0.41;0.15)	0.353799	0.99	-0.17 (-0.5;0.16)	0.306938	0.99	-0.09 (-0.47;0.3)	0.661506	0.99	preliminary_ID_24,25-hydroxyvitamin D3	NA	NA	0.06 (-0.22;0.34)	0.663447	0.99	-0.01 (-0.35;0.34)	0.976408	0.99	0.13 (-0.25;0.51)	0.507038	0.99
preliminary_ID_3beta-hydroxy-5alpha,6alpha-epoxy-9-oxo-9,10-seco-5-cholest-7-en-11-al	NA	NA	-0.07 (-0.34;0.2)	0.603479	0.99	-0.15 (-0.47;0.18)	0.371999	0.99	0.04 (-0.3;0.37)	0.837549	0.99	preliminary_ID_3beta-hydroxy-5alpha,6alpha-epoxy-9-oxo-9,10-seco-5-cholest-7-en-11-al	NA	NA	-0.03 (-0.3;0.24)	0.832691	0.99	-0.14 (-0.47;0.19)	0.414778	0.99	0.12 (-0.22;0.47)	0.474727	0.99	preliminary_ID_3beta-hydroxy-5alpha,6alpha-epoxy-9-oxo-9,10-seco-5-cholest-7-en-11-al	NA	NA	-0.12 (-0.4;0.17)	0.427672	0.99	-0.25 (-0.6;0.1)	0.162031	0.99	0.01 (-0.36;0.38)	0.956197	0.99
preliminary_ID_Ala Lys Lys Trp	NA	NA	0.08 (-0.19;0.35)	0.550599	0.99	0.22 (-0.09;0.52)	0.169764	0.99	-0.09 (-0.43;0.24)	0.590506	0.99	preliminary_ID_Ala Lys Lys Trp	NA	NA	0.06 (-0.21;0.33)	0.655054	0.99	0.14 (-0.17;0.45)	0.372618	0.99	-0.03 (-0.37;0.3)	0.836878	0.99	preliminary_ID_Ala Lys Lys Trp	NA	NA	0.05 (-0.23;0.34)	0.722606	0.99	0.17 (-0.16;0.51)	0.312275	0.99	-0.12 (-0.48;0.24)	0.52212	0.99
preliminary_ID_androsterone sulfate_isomer_1	NA	NA	0.31 (0.05;0.58)	0.0218101	0.99	0.29 (-0.01;0.6)	0.059405	0.99	0.29 (-0.06;0.65)	0.103918	0.99	preliminary_ID_androsterone sulfate_isomer_1	NA	NA	0.32 (0.05;0.6)	0.0204821	0.99	0.31 (0;0.62)	0.0522795	0.99	0.3 (-0.06;0.67)	0.105384	0.99	preliminary_ID_androsterone sulfate_isomer_1	NA	NA	0.31 (0.01;0.61)	0.0399767	0.99	0.34 (0;0.68)	0.0530296	0.99	0.28 (-0.13;0.69)	0.178632	0.99
preliminary_ID_armillane	NA	NA	-0.1 (-0.38;0.17)	0.461634	0.99	-0.02 (-0.35;0.32)	0.921513	0.99	-0.17 (-0.52;0.17)	0.311466	0.99	preliminary_ID_armillane	NA	NA	-0.06 (-0.33;0.21)	0.646389	0.99	0.07 (-0.26;0.4)	0.681828	0.99	-0.18 (-0.51;0.16)	0.306201	0.99	preliminary_ID_armillane	NA	NA	0.04 (-0.25;0.33)	0.778588	0.99	0.15 (-0.22;0.51)	0.426461	0.99	-0.07 (-0.43;0.29)	0.682343	0.99
preliminary_ID_avadharidine	NA	NA	0.03 (-0.24;0.3)	0.806628	0.99	0 (-0.32;0.31)	0.975297	0.99	0.13 (-0.21;0.48)	0.45165	0.99	preliminary_ID_avadharidine	NA	NA	0.08 (-0.2;0.36)	0.580335	0.99	0.06 (-0.26;0.39)	0.691275	0.99	0.18 (-0.17;0.54)	0.307385	0.99	preliminary_ID_avadharidine	NA	NA	0.03 (-0.25;0.31)	0.849247	0.99	0.07 (-0.26;0.4)	0.690239	0.99	0.05 (-0.32;0.42)	0.776344	0.99
preliminary_ID_C16:0 LPA	NA	NA	0.19 (-0.08;0.46)	0.174335	0.99	0.2 (-0.12;0.53)	0.212194	0.99	0.19 (-0.15;0.54)	0.269501	0.99	preliminary_ID_C16:0 LPA	NA	NA	0.21 (-0.06;0.49)	0.132152	0.99	0.28 (-0.05;0.61)	0.0929515	0.99	0.19 (-0.16;0.54)	0.283764	0.99	preliminary_ID_C16:0 LPA	NA	NA	0.37 (0.09;0.65)	0.0105977	0.99	0.44 (0.09;0.78)	0.0133191	0.99	0.32 (-0.05;0.69)	0.0897544	0.99
preliminary_ID_C16:0 LPE	NA	Lysophosphatidylethanolamines	-0.11 (-0.38;0.16)	0.431609	0.99	-0.03 (-0.34;0.29)	0.871284	0.99	-0.22 (-0.56;0.13)	0.214417	0.99	preliminary_ID_C16:0 LPE	NA	Lysophosphatidylethanolamines	-0.15 (-0.42;0.13)	0.299776	0.99	-0.03 (-0.35;0.3)	0.870091	0.99	-0.27 (-0.63;0.09)	0.140802	0.99	preliminary_ID_C16:0 LPE	NA	Lysophosphatidylethanolamines	-0.19 (-0.48;0.09)	0.178688	0.99	-0.17 (-0.51;0.17)	0.331605	0.99	-0.27 (-0.64;0.09)	0.142068	0.99
preliminary_ID_C16:0 LPE_minor	NA	Lysophosphatidylethanolamines	0 (-0.27;0.27)	0.980915	0.99	0.07 (-0.24;0.38)	0.657215	0.99	-0.1 (-0.44;0.25)	0.579777	0.99	preliminary_ID_C16:0 LPE_minor	NA	Lysophosphatidylethanolamines	-0.04 (-0.32;0.23)	0.769986	0.99	0.05 (-0.26;0.37)	0.742406	0.99	-0.16 (-0.52;0.2)	0.381465	0.99	preliminary_ID_C16:0 LPE_minor	NA	Lysophosphatidylethanolamines	-0.08 (-0.36;0.2)	0.562221	0.99	-0.08 (-0.41;0.24)	0.619182	0.99	-0.13 (-0.48;0.23)	0.488003	0.99
preliminary_ID_C16:1 LPE plasmalogen	NA	Lysophosphatidylethanolamine plasmalogens	-0.22 (-0.49;0.05)	0.113695	0.99	-0.26 (-0.56;0.05)	0.104374	0.99	-0.17 (-0.51;0.17)	0.332772	0.99	preliminary_ID_C16:1 LPE plasmalogen	NA	Lysophosphatidylethanolamine plasmalogens	-0.21 (-0.49;0.06)	0.12825	0.99	-0.21 (-0.53;0.11)	0.194586	0.99	-0.2 (-0.55;0.15)	0.261837	0.99	preliminary_ID_C16:1 LPE plasmalogen	NA	Lysophosphatidylethanolamine plasmalogens	-0.16 (-0.46;0.14)	0.289016	0.99	-0.19 (-0.54;0.16)	0.291721	0.99	-0.14 (-0.52;0.24)	0.457102	0.99
preliminary_ID_C18:0 LPE	NA	Lysophosphatidylethanolamines	-0.17 (-0.44;0.1)	0.217446	0.99	-0.13 (-0.45;0.18)	0.393417	0.99	-0.22 (-0.57;0.12)	0.203453	0.99	preliminary_ID_C18:0 LPE	NA	Lysophosphatidylethanolamines	-0.18 (-0.46;0.1)	0.214568	0.99	-0.12 (-0.45;0.2)	0.449518	0.99	-0.24 (-0.6;0.12)	0.194003	0.99	preliminary_ID_C18:0 LPE	NA	Lysophosphatidylethanolamines	-0.24 (-0.53;0.05)	0.108608	0.99	-0.24 (-0.59;0.11)	0.181229	0.99	-0.22 (-0.59;0.15)	0.247022	0.99
preliminary_ID_C18:1 LPE	NA	Lysophosphatidylethanolamines	-0.03 (-0.31;0.24)	0.804993	0.99	0.09 (-0.23;0.42)	0.564169	0.99	-0.23 (-0.57;0.11)	0.175241	0.99	preliminary_ID_C18:1 LPE	NA	Lysophosphatidylethanolamines	-0.04 (-0.32;0.25)	0.788802	0.99	0.09 (-0.25;0.42)	0.612506	0.99	-0.23 (-0.59;0.13)	0.203086	0.99	preliminary_ID_C18:1 LPE	NA	Lysophosphatidylethanolamines	-0.04 (-0.34;0.27)	0.81648	0.99	0.01 (-0.35;0.38)	0.948643	0.99	-0.1 (-0.47;0.26)	0.585806	0.99
preliminary_ID_C18:1 LPE plasmalogen	NA	Lysophosphatidylethanolamine plasmalogens	-0.26 (-0.54;0.01)	0.0576895	0.99	-0.3 (-0.61;0)	0.0522779	0.99	-0.23 (-0.58;0.13)	0.217923	0.99	preliminary_ID_C18:1 LPE plasmalogen	NA	Lysophosphatidylethanolamine plasmalogens	-0.25 (-0.53;0.03)	0.082901	0.99	-0.25 (-0.57;0.06)	0.117282	0.99	-0.24 (-0.61;0.14)	0.21403	0.99	preliminary_ID_C18:1 LPE plasmalogen	NA	Lysophosphatidylethanolamine plasmalogens	-0.2 (-0.5;0.11)	0.20302	0.99	-0.21 (-0.56;0.15)	0.246242	0.99	-0.22 (-0.64;0.2)	0.295532	0.99
preliminary_ID_C18:1 LPE_minor	NA	Lysophosphatidylethanolamines	-0.08 (-0.36;0.19)	0.557766	0.99	0.03 (-0.27;0.34)	0.830616	0.99	-0.24 (-0.58;0.1)	0.164429	0.99	preliminary_ID_C18:1 LPE_minor	NA	Lysophosphatidylethanolamines	-0.09 (-0.37;0.2)	0.541822	0.99	0.04 (-0.28;0.35)	0.827868	0.99	-0.23 (-0.58;0.13)	0.207574	0.99	preliminary_ID_C18:1 LPE_minor	NA	Lysophosphatidylethanolamines	-0.27 (-0.56;0.02)	0.0643459	0.99	-0.14 (-0.47;0.19)	0.407665	0.99	-0.43 (-0.79;-0.08)	0.0178694	0.99
preliminary_ID_C18:2 LPE	NA	Lysophosphatidylethanolamines	0.06 (-0.21;0.33)	0.664034	0.99	0.22 (-0.1;0.53)	0.185505	0.99	-0.14 (-0.47;0.18)	0.39029	0.99	preliminary_ID_C18:2 LPE	NA	Lysophosphatidylethanolamines	0.03 (-0.25;0.31)	0.831811	0.99	0.17 (-0.16;0.5)	0.318094	0.99	-0.13 (-0.47;0.2)	0.425722	0.99	preliminary_ID_C18:2 LPE	NA	Lysophosphatidylethanolamines	-0.15 (-0.44;0.13)	0.283483	0.99	-0.06 (-0.4;0.28)	0.74611	0.99	-0.29 (-0.63;0.05)	0.0967322	0.99
preliminary_ID_C20:0 LPS_isomer_1	NA	Lysophosphatidylserines	0.12 (-0.15;0.39)	0.388606	0.99	0.29 (-0.01;0.6)	0.0614614	0.99	-0.06 (-0.4;0.28)	0.726133	0.99	preliminary_ID_C20:0 LPS_isomer_1	NA	Lysophosphatidylserines	0.03 (-0.25;0.3)	0.846437	0.99	0.23 (-0.09;0.54)	0.161103	0.99	-0.15 (-0.49;0.2)	0.403229	0.99	preliminary_ID_C20:0 LPS_isomer_1	NA	Lysophosphatidylserines	-0.11 (-0.38;0.17)	0.437161	0.99	0.07 (-0.25;0.38)	0.677135	0.99	-0.24 (-0.6;0.11)	0.178089	0.99
preliminary_ID_C20:0 LPS_isomer_2	NA	Lysophosphatidylserines	-0.08 (-0.36;0.19)	0.551039	0.99	0.06 (-0.24;0.37)	0.676835	0.99	-0.24 (-0.59;0.11)	0.178674	0.99	preliminary_ID_C20:0 LPS_isomer_2	NA	Lysophosphatidylserines	-0.17 (-0.45;0.1)	0.222278	0.99	0 (-0.32;0.31)	0.981109	0.99	-0.32 (-0.67;0.02)	0.0665429	0.99	preliminary_ID_C20:0 LPS_isomer_2	NA	Lysophosphatidylserines	-0.27 (-0.54;0.01)	0.0587688	0.99	-0.11 (-0.43;0.21)	0.488199	0.99	-0.36 (-0.73;0.01)	0.0547213	0.99
preliminary_ID_C20:0 LPS_isomer_3	NA	Lysophosphatidylserines	-0.16 (-0.43;0.12)	0.269055	0.99	-0.15 (-0.46;0.16)	0.338137	0.99	-0.17 (-0.53;0.19)	0.348503	0.99	preliminary_ID_C20:0 LPS_isomer_3	NA	Lysophosphatidylserines	-0.14 (-0.43;0.14)	0.32368	0.99	-0.1 (-0.42;0.22)	0.536925	0.99	-0.18 (-0.55;0.18)	0.32854	0.99	preliminary_ID_C20:0 LPS_isomer_3	NA	Lysophosphatidylserines	-0.22 (-0.52;0.08)	0.144292	0.99	-0.16 (-0.5;0.18)	0.34107	0.99	-0.31 (-0.7;0.08)	0.116371	0.99
preliminary_ID_C20:0 LPS_isomer_4	NA	Lysophosphatidylserines	-0.04 (-0.32;0.23)	0.752772	0.99	-0.04 (-0.35;0.27)	0.789591	0.99	-0.09 (-0.45;0.28)	0.640745	0.99	preliminary_ID_C20:0 LPS_isomer_4	NA	Lysophosphatidylserines	-0.02 (-0.31;0.27)	0.888475	0.99	0.01 (-0.31;0.33)	0.968697	0.99	-0.08 (-0.45;0.29)	0.670454	0.99	preliminary_ID_C20:0 LPS_isomer_4	NA	Lysophosphatidylserines	-0.09 (-0.39;0.21)	0.543948	0.99	0.01 (-0.33;0.35)	0.950107	0.99	-0.23 (-0.62;0.16)	0.243183	0.99
preliminary_ID_C20:0Â LPS plasmalogen	NA	Lysophosphatidylserine plasmalogens	-0.26 (-0.54;0.01)	0.0591314	0.99	-0.32 (-0.63;-0.01)	0.0464724	0.99	-0.2 (-0.54;0.15)	0.257268	0.99	preliminary_ID_C20:0Â LPS plasmalogen	NA	Lysophosphatidylserine plasmalogens	-0.28 (-0.56;0)	0.0486309	0.99	-0.33 (-0.65;-0.01)	0.0447507	0.99	-0.24 (-0.6;0.12)	0.195646	0.99	preliminary_ID_C20:0Â LPS plasmalogen	NA	Lysophosphatidylserine plasmalogens	-0.24 (-0.53;0.05)	0.10183	0.99	-0.25 (-0.58;0.08)	0.130032	0.99	-0.22 (-0.62;0.17)	0.259528	0.99
preliminary_ID_C20:2 LPE	NA	Lysophosphatidylethanolamines	-0.07 (-0.35;0.2)	0.595789	0.99	0.03 (-0.28;0.35)	0.838722	0.99	-0.25 (-0.61;0.1)	0.153923	0.99	preliminary_ID_C20:2 LPE	NA	Lysophosphatidylethanolamines	-0.07 (-0.35;0.21)	0.636548	0.99	0.04 (-0.28;0.36)	0.806473	0.99	-0.28 (-0.65;0.08)	0.13114	0.99	preliminary_ID_C20:2 LPE	NA	Lysophosphatidylethanolamines	0.06 (-0.22;0.35)	0.654265	0.99	0.14 (-0.2;0.47)	0.41409	0.99	-0.12 (-0.49;0.25)	0.520154	0.99
preliminary_ID_C20:2 LPE_minor	NA	Lysophosphatidylethanolamines	-0.08 (-0.36;0.2)	0.572014	0.99	0.06 (-0.26;0.37)	0.711675	0.99	-0.3 (-0.65;0.05)	0.096561	0.99	preliminary_ID_C20:2 LPE_minor	NA	Lysophosphatidylethanolamines	-0.07 (-0.35;0.22)	0.630472	0.99	0.07 (-0.25;0.39)	0.668495	0.99	-0.32 (-0.69;0.05)	0.0916602	0.99	preliminary_ID_C20:2 LPE_minor	NA	Lysophosphatidylethanolamines	0.03 (-0.26;0.33)	0.819193	0.99	0.15 (-0.2;0.49)	0.40852	0.99	-0.17 (-0.55;0.22)	0.396323	0.99
preliminary_ID_C20:3 LPE	NA	Lysophosphatidylethanolamines	0.14 (-0.14;0.41)	0.325034	0.99	0.28 (-0.04;0.6)	0.0905534	0.99	-0.03 (-0.38;0.31)	0.852204	0.99	preliminary_ID_C20:3 LPE	NA	Lysophosphatidylethanolamines	0.12 (-0.16;0.41)	0.405931	0.99	0.25 (-0.08;0.59)	0.137187	0.99	-0.04 (-0.4;0.33)	0.838622	0.99	preliminary_ID_C20:3 LPE	NA	Lysophosphatidylethanolamines	-0.07 (-0.36;0.23)	0.647794	0.99	0.01 (-0.33;0.36)	0.937345	0.99	-0.09 (-0.48;0.3)	0.635166	0.99
preliminary_ID_C20:4 LPE	NA	Lysophosphatidylethanolamines	-0.05 (-0.32;0.22)	0.729289	0.99	-0.06 (-0.39;0.26)	0.698144	0.99	-0.02 (-0.36;0.32)	0.914214	0.99	preliminary_ID_C20:4 LPE	NA	Lysophosphatidylethanolamines	-0.05 (-0.33;0.23)	0.711401	0.99	-0.06 (-0.4;0.27)	0.712045	0.99	-0.03 (-0.38;0.33)	0.877051	0.99	preliminary_ID_C20:4 LPE	NA	Lysophosphatidylethanolamines	-0.17 (-0.46;0.13)	0.264304	0.99	-0.19 (-0.55;0.16)	0.279909	0.99	-0.03 (-0.41;0.34)	0.858968	0.99
preliminary_ID_C20:4 LPE_minor	NA	Lysophosphatidylethanolamines	-0.13 (-0.4;0.14)	0.351061	0.99	-0.1 (-0.43;0.22)	0.531204	0.99	-0.16 (-0.49;0.17)	0.339409	0.99	preliminary_ID_C20:4 LPE_minor	NA	Lysophosphatidylethanolamines	-0.13 (-0.42;0.15)	0.361245	0.99	-0.1 (-0.45;0.24)	0.552172	0.99	-0.16 (-0.51;0.19)	0.363368	0.99	preliminary_ID_C20:4 LPE_minor	NA	Lysophosphatidylethanolamines	-0.25 (-0.55;0.05)	0.0964858	0.99	-0.24 (-0.6;0.12)	0.190207	0.99	-0.19 (-0.57;0.18)	0.310235	0.99
preliminary_ID_C22:0 LPS_isomer_1	NA	Lysophosphatidylserines	-0.06 (-0.33;0.22)	0.687424	0.99	0.03 (-0.28;0.34)	0.851597	0.99	-0.18 (-0.53;0.18)	0.324312	0.99	preliminary_ID_C22:0 LPS_isomer_1	NA	Lysophosphatidylserines	-0.09 (-0.37;0.19)	0.537382	0.99	0.02 (-0.3;0.34)	0.91845	0.99	-0.25 (-0.61;0.12)	0.186072	0.99	preliminary_ID_C22:0 LPS_isomer_1	NA	Lysophosphatidylserines	0.02 (-0.25;0.29)	0.864835	0.99	0.04 (-0.28;0.36)	0.808962	0.99	0.01 (-0.35;0.36)	0.977528	0.99
preliminary_ID_C22:0 LPS_isomer_2	NA	Lysophosphatidylserines	-0.07 (-0.35;0.2)	0.589478	0.99	0 (-0.31;0.31)	0.993297	0.99	-0.19 (-0.55;0.17)	0.30999	0.99	preliminary_ID_C22:0 LPS_isomer_2	NA	Lysophosphatidylserines	-0.07 (-0.35;0.21)	0.646077	0.99	0.03 (-0.29;0.35)	0.852993	0.99	-0.21 (-0.59;0.16)	0.259141	0.99	preliminary_ID_C22:0 LPS_isomer_2	NA	Lysophosphatidylserines	0.06 (-0.21;0.33)	0.656479	0.99	0.09 (-0.23;0.4)	0.588542	0.99	0.01 (-0.36;0.37)	0.967682	0.99
preliminary_ID_C22:0 LPS_isomer_3	NA	Lysophosphatidylserines	-0.05 (-0.33;0.23)	0.718273	0.99	0.05 (-0.26;0.36)	0.758388	0.99	-0.2 (-0.56;0.17)	0.28588	0.99	preliminary_ID_C22:0 LPS_isomer_3	NA	Lysophosphatidylserines	-0.04 (-0.33;0.24)	0.76468	0.99	0.04 (-0.28;0.37)	0.790532	0.99	-0.17 (-0.54;0.2)	0.360495	0.99	preliminary_ID_C22:0 LPS_isomer_3	NA	Lysophosphatidylserines	-0.14 (-0.43;0.15)	0.334997	0.99	0.01 (-0.32;0.34)	0.954116	0.99	-0.34 (-0.72;0.03)	0.0734708	0.99
preliminary_ID_C22:1 LPS_isomer_1	NA	Lysophosphatidylserines	-0.08 (-0.35;0.2)	0.591241	0.99	0.04 (-0.27;0.36)	0.785216	0.99	-0.27 (-0.61;0.08)	0.127224	0.99	preliminary_ID_C22:1 LPS_isomer_1	NA	Lysophosphatidylserines	-0.07 (-0.35;0.21)	0.635153	0.99	0.05 (-0.27;0.36)	0.772325	0.99	-0.29 (-0.65;0.07)	0.115791	0.99	preliminary_ID_C22:1 LPS_isomer_1	NA	Lysophosphatidylserines	0.06 (-0.22;0.34)	0.678153	0.99	0.15 (-0.19;0.48)	0.386438	0.99	-0.12 (-0.48;0.24)	0.512155	0.99
preliminary_ID_C22:1 LPS_isomer_2	NA	Lysophosphatidylserines	-0.12 (-0.4;0.16)	0.406928	0.99	-0.03 (-0.35;0.28)	0.838139	0.99	-0.26 (-0.62;0.1)	0.158595	0.99	preliminary_ID_C22:1 LPS_isomer_2	NA	Lysophosphatidylserines	-0.12 (-0.4;0.17)	0.424825	0.99	-0.03 (-0.35;0.29)	0.851372	0.99	-0.28 (-0.66;0.09)	0.137905	0.99	preliminary_ID_C22:1 LPS_isomer_2	NA	Lysophosphatidylserines	-0.02 (-0.31;0.27)	0.90016	0.99	0.04 (-0.31;0.38)	0.822566	0.99	-0.13 (-0.5;0.25)	0.50931	0.99
preliminary_ID_C22:4 LPE	NA	Lysophosphatidylethanolamines	0.01 (-0.26;0.28)	0.950264	0.99	-0.03 (-0.34;0.28)	0.863787	0.99	0.08 (-0.23;0.39)	0.607916	0.99	preliminary_ID_C22:4 LPE	NA	Lysophosphatidylethanolamines	0 (-0.28;0.27)	0.97453	0.99	-0.02 (-0.35;0.3)	0.899426	0.99	0.05 (-0.27;0.38)	0.74843	0.99	preliminary_ID_C22:4 LPE	NA	Lysophosphatidylethanolamines	-0.26 (-0.52;0)	0.0518438	0.99	-0.29 (-0.6;0.01)	0.0590531	0.99	-0.11 (-0.43;0.21)	0.501486	0.99
preliminary_ID_C22:5 LPE_isomer_1	NA	Lysophosphatidylethanolamines	0.21 (-0.06;0.48)	0.131548	0.99	0.27 (-0.05;0.58)	0.0941625	0.99	0.16 (-0.19;0.51)	0.375368	0.99	preliminary_ID_C22:5 LPE_isomer_1	NA	Lysophosphatidylethanolamines	0.2 (-0.08;0.48)	0.164672	0.99	0.25 (-0.08;0.57)	0.139074	0.99	0.16 (-0.2;0.52)	0.386982	0.99	preliminary_ID_C22:5 LPE_isomer_1	NA	Lysophosphatidylethanolamines	0.05 (-0.24;0.33)	0.754429	0.99	0.06 (-0.28;0.4)	0.72801	0.99	0.11 (-0.27;0.5)	0.568337	0.99
preliminary_ID_C22:5 LPE_isomer_2	NA	Lysophosphatidylethanolamines	-0.02 (-0.28;0.25)	0.904969	0.99	0 (-0.32;0.31)	0.978093	0.99	-0.03 (-0.33;0.27)	0.842802	0.99	preliminary_ID_C22:5 LPE_isomer_2	NA	Lysophosphatidylethanolamines	0.01 (-0.27;0.28)	0.962631	0.99	0.03 (-0.3;0.37)	0.846305	0.99	-0.01 (-0.32;0.3)	0.948731	0.99	preliminary_ID_C22:5 LPE_isomer_2	NA	Lysophosphatidylethanolamines	-0.18 (-0.44;0.08)	0.167032	0.99	-0.15 (-0.47;0.17)	0.359438	0.99	-0.17 (-0.47;0.14)	0.291557	0.99
preliminary_ID_C22:6 LPE	NA	Lysophosphatidylethanolamines	0.12 (-0.15;0.38)	0.38851	0.99	0.16 (-0.15;0.47)	0.301558	0.99	0.08 (-0.28;0.44)	0.660545	0.99	preliminary_ID_C22:6 LPE	NA	Lysophosphatidylethanolamines	0.09 (-0.18;0.36)	0.497294	0.99	0.18 (-0.13;0.49)	0.25586	0.99	0.02 (-0.34;0.39)	0.897816	0.99	preliminary_ID_C22:6 LPE	NA	Lysophosphatidylethanolamines	0.14 (-0.13;0.42)	0.302671	0.99	0.16 (-0.16;0.48)	0.326554	0.99	0.1 (-0.29;0.49)	0.619667	0.99
preliminary_ID_C32:1 PA	NA	NA	-0.07 (-0.34;0.2)	0.610481	0.99	-0.16 (-0.47;0.15)	0.311496	0.99	0.08 (-0.27;0.42)	0.660008	0.99	preliminary_ID_C32:1 PA	NA	NA	-0.02 (-0.3;0.26)	0.903848	0.99	-0.09 (-0.41;0.23)	0.568026	0.99	0.16 (-0.19;0.51)	0.372454	0.99	preliminary_ID_C32:1 PA	NA	NA	0.01 (-0.29;0.31)	0.958207	0.99	-0.02 (-0.38;0.33)	0.889301	0.99	0.18 (-0.21;0.57)	0.360147	0.99
preliminary_ID_cajaisoflavone	NA	NA	0.36 (0.09;0.62)	0.00826133	0.99	0.34 (0.04;0.65)	0.0289869	0.99	0.32 (-0.03;0.66)	0.0699286	0.99	preliminary_ID_cajaisoflavone	NA	NA	0.4 (0.13;0.67)	0.00403183	0.564456	0.4 (0.09;0.72)	0.013178	0.99	0.36 (0;0.71)	0.0476044	0.99	preliminary_ID_cajaisoflavone	NA	NA	0.41 (0.12;0.7)	0.00619751	0.867652	0.43 (0.09;0.77)	0.0133724	0.99	0.34 (-0.05;0.73)	0.0842555	0.99
preliminary_ID_Cys Lys Arg Ser	NA	NA	0.23 (-0.04;0.5)	0.101	0.99	0.26 (-0.06;0.58)	0.113393	0.99	0.21 (-0.13;0.55)	0.225364	0.99	preliminary_ID_Cys Lys Arg Ser	NA	NA	0.25 (-0.02;0.53)	0.0723082	0.99	0.34 (0.01;0.66)	0.0447293	0.99	0.21 (-0.14;0.56)	0.230095	0.99	preliminary_ID_Cys Lys Arg Ser	NA	NA	0.41 (0.13;0.7)	0.00464992	0.650989	0.49 (0.14;0.84)	0.00576487	0.807082	0.34 (-0.03;0.71)	0.0710645	0.99
preliminary_ID_dibutyl phthalate	NA	NA	0.13 (-0.15;0.4)	0.364862	0.99	0.17 (-0.14;0.48)	0.283201	0.99	0.07 (-0.28;0.43)	0.679445	0.99	preliminary_ID_dibutyl phthalate	NA	NA	0.21 (-0.07;0.48)	0.135757	0.99	0.25 (-0.06;0.56)	0.109736	0.99	0.15 (-0.19;0.49)	0.390238	0.99	preliminary_ID_dibutyl phthalate	NA	NA	0.27 (-0.02;0.56)	0.0684017	0.99	0.36 (0.02;0.69)	0.0368374	0.99	0.18 (-0.2;0.56)	0.352218	0.99
preliminary_ID_diHODE_isomer_1	NA	NA	-0.3 (-0.57;-0.02)	0.0328202	0.99	-0.31 (-0.61;-0.01)	0.0421605	0.99	-0.25 (-0.6;0.1)	0.159612	0.99	preliminary_ID_diHODE_isomer_1	NA	NA	-0.29 (-0.57;-0.01)	0.0396269	0.99	-0.33 (-0.65;-0.02)	0.0354371	0.99	-0.23 (-0.6;0.13)	0.20438	0.99	preliminary_ID_diHODE_isomer_1	NA	NA	-0.16 (-0.46;0.13)	0.277609	0.99	-0.22 (-0.54;0.11)	0.193031	0.99	-0.14 (-0.53;0.25)	0.479877	0.99
preliminary_ID_diHODE_isomer_2	NA	NA	0.17 (-0.1;0.44)	0.225593	0.99	0.16 (-0.15;0.48)	0.297966	0.99	0.18 (-0.17;0.52)	0.309708	0.99	preliminary_ID_diHODE_isomer_2	NA	NA	0.16 (-0.12;0.44)	0.266827	0.99	0.16 (-0.17;0.48)	0.342415	0.99	0.16 (-0.2;0.52)	0.390917	0.99	preliminary_ID_diHODE_isomer_2	NA	NA	0.18 (-0.12;0.49)	0.239535	0.99	0.24 (-0.12;0.59)	0.192281	0.99	0.24 (-0.15;0.64)	0.226951	0.99
preliminary_ID_fusicoccin H	NA	NA	-0.03 (-0.3;0.23)	0.802964	0.99	0.04 (-0.28;0.36)	0.812077	0.99	-0.13 (-0.47;0.2)	0.429491	0.99	preliminary_ID_fusicoccin H	NA	NA	-0.02 (-0.29;0.26)	0.902629	0.99	0.05 (-0.29;0.38)	0.782245	0.99	-0.11 (-0.47;0.24)	0.51988	0.99	preliminary_ID_fusicoccin H	NA	NA	0.07 (-0.22;0.35)	0.650886	0.99	0.11 (-0.24;0.45)	0.542894	0.99	-0.04 (-0.4;0.31)	0.80451	0.99
preliminary_ID_hexacosanedioic acid	NA	NA	-0.09 (-0.36;0.18)	0.507687	0.99	-0.19 (-0.5;0.13)	0.241602	0.99	0.03 (-0.3;0.36)	0.853528	0.99	preliminary_ID_hexacosanedioic acid	NA	NA	-0.08 (-0.36;0.2)	0.567939	0.99	-0.2 (-0.52;0.13)	0.230323	0.99	0.05 (-0.28;0.39)	0.752689	0.99	preliminary_ID_hexacosanedioic acid	NA	NA	-0.09 (-0.38;0.2)	0.539273	0.99	-0.17 (-0.51;0.17)	0.330569	0.99	0.05 (-0.32;0.41)	0.794713	0.99
preliminary_ID_hydroxy-octadecenoic acid_isomer_1	NA	NA	0.2 (-0.07;0.47)	0.148736	0.99	0.31 (0;0.62)	0.0475924	0.99	0.09 (-0.26;0.43)	0.622012	0.99	preliminary_ID_hydroxy-octadecenoic acid_isomer_1	NA	NA	0.22 (-0.06;0.49)	0.121171	0.99	0.32 (0;0.63)	0.0497624	0.99	0.13 (-0.22;0.48)	0.470161	0.99	preliminary_ID_hydroxy-octadecenoic acid_isomer_1	NA	NA	0.13 (-0.16;0.42)	0.373795	0.99	0.32 (-0.02;0.65)	0.0665234	0.99	0.01 (-0.37;0.38)	0.973399	0.99
preliminary_ID_hydroxy-octadecenoic acid_isomer_2	NA	NA	-0.07 (-0.34;0.21)	0.641499	0.99	-0.03 (-0.35;0.3)	0.869728	0.99	-0.1 (-0.45;0.24)	0.551065	0.99	preliminary_ID_hydroxy-octadecenoic acid_isomer_2	NA	NA	-0.08 (-0.36;0.21)	0.5868	0.99	-0.03 (-0.36;0.31)	0.87355	0.99	-0.14 (-0.49;0.22)	0.451744	0.99	preliminary_ID_hydroxy-octadecenoic acid_isomer_2	NA	NA	-0.04 (-0.32;0.24)	0.766145	0.99	0.03 (-0.31;0.36)	0.876637	0.99	-0.09 (-0.46;0.28)	0.625813	0.99
preliminary_ID_hydroxy-octadecenoic acid_isomer_3	NA	NA	-0.1 (-0.37;0.18)	0.478774	0.99	-0.07 (-0.39;0.25)	0.658828	0.99	-0.08 (-0.43;0.27)	0.652192	0.99	preliminary_ID_hydroxy-octadecenoic acid_isomer_3	NA	NA	-0.09 (-0.37;0.19)	0.531412	0.99	-0.08 (-0.4;0.25)	0.646622	0.99	-0.06 (-0.4;0.29)	0.740108	0.99	preliminary_ID_hydroxy-octadecenoic acid_isomer_3	NA	NA	-0.02 (-0.31;0.27)	0.873477	0.99	-0.02 (-0.37;0.34)	0.930289	0.99	0 (-0.38;0.37)	0.981309	0.99
preliminary_ID_hydroxy-octadecenoic acid_isomer_4	NA	NA	-0.17 (-0.45;0.1)	0.223046	0.99	-0.22 (-0.55;0.1)	0.175986	0.99	-0.11 (-0.46;0.23)	0.51316	0.99	preliminary_ID_hydroxy-octadecenoic acid_isomer_4	NA	NA	-0.13 (-0.41;0.15)	0.347669	0.99	-0.16 (-0.5;0.18)	0.348291	0.99	-0.1 (-0.44;0.25)	0.57408	0.99	preliminary_ID_hydroxy-octadecenoic acid_isomer_4	NA	NA	-0.14 (-0.44;0.16)	0.347278	0.99	-0.13 (-0.5;0.24)	0.474708	0.99	-0.21 (-0.59;0.18)	0.285345	0.99
preliminary_ID_hydroxy-octadecenoic acid_isomer_5	NA	NA	-0.01 (-0.28;0.27)	0.970223	0.99	0.05 (-0.26;0.37)	0.729348	0.99	-0.1 (-0.44;0.23)	0.539151	0.99	preliminary_ID_hydroxy-octadecenoic acid_isomer_5	NA	NA	0.04 (-0.25;0.32)	0.798543	0.99	0.07 (-0.26;0.4)	0.666891	0.99	-0.04 (-0.38;0.31)	0.839822	0.99	preliminary_ID_hydroxy-octadecenoic acid_isomer_5	NA	NA	0.12 (-0.19;0.42)	0.444779	0.99	0.2 (-0.16;0.56)	0.279682	0.99	-0.03 (-0.41;0.35)	0.884949	0.99
preliminary_ID_hydroxy-octadecenoic acid_isomer_6	NA	NA	-0.12 (-0.39;0.16)	0.397015	0.99	-0.14 (-0.45;0.17)	0.363868	0.99	-0.08 (-0.43;0.26)	0.628182	0.99	preliminary_ID_hydroxy-octadecenoic acid_isomer_6	NA	NA	-0.06 (-0.34;0.21)	0.641258	0.99	-0.06 (-0.38;0.26)	0.705886	0.99	-0.05 (-0.38;0.29)	0.785775	0.99	preliminary_ID_hydroxy-octadecenoic acid_isomer_6	NA	NA	-0.03 (-0.32;0.27)	0.850962	0.99	0 (-0.35;0.35)	0.981287	0.99	-0.04 (-0.41;0.33)	0.829493	0.99
preliminary_ID_laserpitin_isomer	NA	NA	0.42 (0.15;0.69)	0.002296	0.32144	0.38 (0.07;0.69)	0.0160286	0.99	0.44 (0.1;0.79)	0.012312	0.99	preliminary_ID_laserpitin_isomer	NA	NA	0.43 (0.16;0.71)	0.00225743	0.31604	0.41 (0.09;0.73)	0.0129902	0.99	0.43 (0.08;0.78)	0.0160123	0.99	preliminary_ID_laserpitin_isomer	NA	NA	0.44 (0.14;0.74)	0.00412267	0.577174	0.51 (0.15;0.86)	0.00525552	0.735773	0.33 (-0.06;0.72)	0.10046	0.99
preliminary_ID_Met Arg Tyr Tyr	NA	NA	0.05 (-0.22;0.32)	0.718002	0.99	-0.04 (-0.36;0.28)	0.80276	0.99	0.24 (-0.1;0.57)	0.159718	0.99	preliminary_ID_Met Arg Tyr Tyr	NA	NA	0.08 (-0.19;0.35)	0.561444	0.99	0.03 (-0.29;0.35)	0.856391	0.99	0.19 (-0.14;0.52)	0.258499	0.99	preliminary_ID_Met Arg Tyr Tyr	NA	NA	0.09 (-0.2;0.37)	0.542982	0.99	0.07 (-0.28;0.41)	0.701725	0.99	0.1 (-0.27;0.47)	0.585498	0.99
preliminary_ID_monoHODE_isomer_2	NA	NA	-0.15 (-0.42;0.13)	0.290829	0.99	-0.08 (-0.4;0.25)	0.641144	0.99	-0.23 (-0.57;0.11)	0.187111	0.99	preliminary_ID_monoHODE_isomer_2	NA	NA	-0.14 (-0.43;0.14)	0.322631	0.99	-0.06 (-0.4;0.27)	0.708591	0.99	-0.24 (-0.59;0.12)	0.187052	0.99	preliminary_ID_monoHODE_isomer_2	NA	NA	-0.08 (-0.38;0.22)	0.602731	0.99	0.03 (-0.34;0.4)	0.883586	0.99	-0.16 (-0.56;0.23)	0.412587	0.99
preliminary_ID_monoHODE_isomer_3	NA	NA	0.09 (-0.19;0.37)	0.524111	0.99	0.17 (-0.15;0.49)	0.288928	0.99	0 (-0.37;0.36)	0.983549	0.99	preliminary_ID_monoHODE_isomer_3	NA	NA	0.09 (-0.2;0.38)	0.532874	0.99	0.17 (-0.16;0.51)	0.301741	0.99	0.01 (-0.38;0.39)	0.972973	0.99	preliminary_ID_monoHODE_isomer_3	NA	NA	0.1 (-0.21;0.41)	0.519796	0.99	0.17 (-0.2;0.55)	0.36332	0.99	0.05 (-0.37;0.47)	0.820181	0.99
preliminary_ID_monoHODE_isomer_4	NA	NA	0.03 (-0.24;0.31)	0.806263	0.99	0.05 (-0.26;0.37)	0.73946	0.99	0.04 (-0.31;0.4)	0.804732	0.99	preliminary_ID_monoHODE_isomer_4	NA	NA	0.03 (-0.26;0.32)	0.844655	0.99	0.06 (-0.27;0.39)	0.737575	0.99	0.02 (-0.35;0.4)	0.900336	0.99	preliminary_ID_monoHODE_isomer_4	NA	NA	0.05 (-0.26;0.36)	0.763539	0.99	0.05 (-0.31;0.41)	0.770227	0.99	0.04 (-0.37;0.46)	0.845895	0.99
preliminary_ID_monoHODE_isomer_5	NA	NA	0.09 (-0.19;0.36)	0.537039	0.99	0.03 (-0.29;0.36)	0.835542	0.99	0.19 (-0.15;0.53)	0.281723	0.99	preliminary_ID_monoHODE_isomer_5	NA	NA	0.13 (-0.15;0.41)	0.352237	0.99	0.1 (-0.24;0.44)	0.566127	0.99	0.23 (-0.12;0.57)	0.193735	0.99	preliminary_ID_monoHODE_isomer_5	NA	NA	0.1 (-0.19;0.4)	0.492631	0.99	0.1 (-0.27;0.47)	0.589125	0.99	0.13 (-0.24;0.51)	0.487539	0.99
preliminary_ID_picrasin C	NA	NA	-0.14 (-0.41;0.13)	0.309268	0.99	-0.2 (-0.51;0.11)	0.206441	0.99	-0.06 (-0.41;0.28)	0.716511	0.99	preliminary_ID_picrasin C	NA	NA	-0.11 (-0.38;0.15)	0.402459	0.99	-0.15 (-0.45;0.16)	0.353627	0.99	-0.08 (-0.42;0.27)	0.666042	0.99	preliminary_ID_picrasin C	NA	NA	-0.02 (-0.31;0.26)	0.877518	0.99	-0.04 (-0.37;0.29)	0.808597	0.99	-0.04 (-0.41;0.32)	0.81136	0.99
preliminary_ID_pregnanolone sulfate_isomer_1	NA	NA	0.36 (0.09;0.63)	0.00892291	0.99	0.34 (0.02;0.66)	0.0368343	0.99	0.32 (-0.04;0.68)	0.0770877	0.99	preliminary_ID_pregnanolone sulfate_isomer_1	NA	NA	0.39 (0.11;0.66)	0.0067764	0.948697	0.38 (0.05;0.71)	0.0251411	0.99	0.31 (-0.06;0.68)	0.103915	0.99	preliminary_ID_pregnanolone sulfate_isomer_1	NA	NA	0.4 (0.1;0.69)	0.00959051	0.99	0.39 (0.03;0.75)	0.0332417	0.99	0.28 (-0.12;0.68)	0.167336	0.99
preliminary_ID_testosterone sulfate	NA	NA	0.35 (0.09;0.62)	0.00957941	0.99	0.33 (0.02;0.64)	0.0349174	0.99	0.32 (-0.03;0.67)	0.0705646	0.99	preliminary_ID_testosterone sulfate	NA	NA	0.39 (0.12;0.67)	0.00488318	0.683645	0.39 (0.07;0.71)	0.0167031	0.99	0.36 (0;0.72)	0.0488772	0.99	preliminary_ID_testosterone sulfate	NA	NA	0.4 (0.1;0.69)	0.00839538	0.99	0.41 (0.07;0.76)	0.0184304	0.99	0.33 (-0.07;0.72)	0.102537	0.99
proline	HMDB0000162	Carboxylic acids and derivatives	0.21 (-0.06;0.49)	0.126289	0.99	0.26 (-0.07;0.58)	0.12269	0.99	0.19 (-0.11;0.48)	0.21988	0.99	proline	HMDB0000162	Carboxylic acids and derivatives	0.19 (-0.08;0.46)	0.163037	0.99	0.18 (-0.14;0.51)	0.264443	0.99	0.16 (-0.13;0.46)	0.263178	0.99	proline	HMDB0000162	Carboxylic acids and derivatives	0.03 (-0.24;0.3)	0.83182	0.99	0.03 (-0.3;0.37)	0.841204	0.99	0.03 (-0.27;0.32)	0.844408	0.99
proline betaine	HMDB0004827	Organic acids and derivatives	-0.03 (-0.3;0.25)	0.840339	0.99	0.05 (-0.27;0.38)	0.73918	0.99	-0.18 (-0.51;0.15)	0.289034	0.99	proline betaine	HMDB0004827	Organic acids and derivatives	-0.01 (-0.29;0.27)	0.969544	0.99	0.1 (-0.23;0.44)	0.536596	0.99	-0.17 (-0.51;0.17)	0.318264	0.99	proline betaine	HMDB0004827	Organic acids and derivatives	-0.05 (-0.34;0.25)	0.756954	0.99	-0.02 (-0.38;0.34)	0.913403	0.99	-0.12 (-0.49;0.25)	0.522419	0.99
pseudouridine	HMDB0000767	Nucleosides, nucleotides, and analogues	0.26 (-0.01;0.53)	0.0596051	0.99	0.3 (0;0.6)	0.0512529	0.99	0.27 (-0.06;0.6)	0.11216	0.99	pseudouridine	HMDB0000767	Nucleosides, nucleotides, and analogues	0.24 (-0.03;0.51)	0.0854394	0.99	0.27 (-0.05;0.58)	0.0956075	0.99	0.25 (-0.09;0.58)	0.143236	0.99	pseudouridine	HMDB0000767	Nucleosides, nucleotides, and analogues	0.08 (-0.2;0.35)	0.57753	0.99	0.12 (-0.19;0.44)	0.440389	0.99	0.12 (-0.22;0.47)	0.474364	0.99
putrescine	HMDB0001414	Organonitrogen compounds	0.05 (-0.22;0.33)	0.710228	0.99	-0.02 (-0.32;0.28)	0.87742	0.99	0.17 (-0.21;0.54)	0.384654	0.99	putrescine	HMDB0001414	Organonitrogen compounds	0.04 (-0.23;0.31)	0.788521	0.99	-0.04 (-0.34;0.26)	0.80229	0.99	0.14 (-0.22;0.51)	0.430363	0.99	putrescine	HMDB0001414	Organonitrogen compounds	0.11 (-0.17;0.39)	0.443412	0.99	0.13 (-0.18;0.44)	0.403322	0.99	0.16 (-0.22;0.54)	0.400786	0.99
pyridoxal	HMDB0001545	Organoheterocyclic compounds	0.07 (-0.2;0.34)	0.624803	0.99	0.09 (-0.22;0.41)	0.554876	0.99	0.03 (-0.31;0.37)	0.845448	0.99	pyridoxal	HMDB0001545	Organoheterocyclic compounds	0.04 (-0.23;0.32)	0.768438	0.99	0.1 (-0.22;0.42)	0.525328	0.99	-0.04 (-0.38;0.31)	0.838963	0.99	pyridoxal	HMDB0001545	Organoheterocyclic compounds	0.05 (-0.24;0.34)	0.734167	0.99	0.15 (-0.17;0.48)	0.348702	0.99	-0.05 (-0.43;0.33)	0.805529	0.99
pyridoxamine	HMDB0001431	Pyridines and derivatives	0.14 (-0.13;0.42)	0.314111	0.99	0.17 (-0.15;0.49)	0.286354	0.99	0.16 (-0.19;0.5)	0.371269	0.99	pyridoxamine	HMDB0001431	Pyridines and derivatives	0.11 (-0.16;0.39)	0.416969	0.99	0.1 (-0.22;0.42)	0.527003	0.99	0.17 (-0.18;0.51)	0.334686	0.99	pyridoxamine	HMDB0001431	Pyridines and derivatives	0.04 (-0.24;0.33)	0.766621	0.99	0 (-0.35;0.35)	0.994914	0.99	0.12 (-0.26;0.5)	0.536106	0.99
ribothymidine	HMDB0000884	Nucleosides, nucleotides, and analogues	0.07 (-0.21;0.34)	0.623528	0.99	0.11 (-0.19;0.41)	0.483846	0.99	0.07 (-0.27;0.41)	0.673702	0.99	ribothymidine	HMDB0000884	Nucleosides, nucleotides, and analogues	0.05 (-0.23;0.33)	0.723336	0.99	0.09 (-0.22;0.4)	0.578512	0.99	0.02 (-0.33;0.37)	0.910665	0.99	ribothymidine	HMDB0000884	Nucleosides, nucleotides, and analogues	0.1 (-0.21;0.41)	0.510466	0.99	0.17 (-0.17;0.51)	0.330071	0.99	0.17 (-0.21;0.56)	0.377758	0.99
SDMA	HMDB0003334	Organic acids and derivatives	0.14 (-0.13;0.4)	0.311048	0.99	0.18 (-0.12;0.48)	0.239697	0.99	0.06 (-0.26;0.38)	0.718565	0.99	SDMA	HMDB0003334	Organic acids and derivatives	0.1 (-0.16;0.36)	0.458626	0.99	0.14 (-0.17;0.44)	0.375524	0.99	0 (-0.31;0.32)	0.989427	0.99	SDMA	HMDB0003334	Organic acids and derivatives	0.12 (-0.15;0.4)	0.377426	0.99	0.12 (-0.19;0.44)	0.450087	0.99	0.05 (-0.29;0.39)	0.761666	0.99
sebacate	HMDB0000792	Fatty Acyls	0.17 (-0.11;0.44)	0.236673	0.99	0.22 (-0.1;0.55)	0.17384	0.99	0.11 (-0.23;0.46)	0.518857	0.99	sebacate	HMDB0000792	Fatty Acyls	0.1 (-0.17;0.38)	0.452149	0.99	0.14 (-0.19;0.47)	0.401648	0.99	0.09 (-0.26;0.44)	0.62885	0.99	sebacate	HMDB0000792	Fatty Acyls	0 (-0.29;0.29)	0.989922	0.99	0.06 (-0.3;0.42)	0.735283	0.99	-0.08 (-0.45;0.3)	0.68849	0.99
serine	HMDB0000187	Carboxylic acids and derivatives	0.03 (-0.25;0.3)	0.835031	0.99	0.05 (-0.27;0.37)	0.747379	0.99	-0.01 (-0.35;0.32)	0.932994	0.99	serine	HMDB0000187	Carboxylic acids and derivatives	0.05 (-0.23;0.33)	0.730371	0.99	0.07 (-0.26;0.39)	0.692623	0.99	0 (-0.35;0.34)	0.991613	0.99	serine	HMDB0000187	Carboxylic acids and derivatives	0.14 (-0.16;0.43)	0.35731	0.99	0.11 (-0.25;0.48)	0.532848	0.99	0.19 (-0.17;0.55)	0.291963	0.99
stearate	HMDB0000827	NA	0.1 (-0.18;0.38)	0.480229	0.99	0.1 (-0.22;0.42)	0.525656	0.99	0.1 (-0.25;0.45)	0.561401	0.99	stearate	HMDB0000827	NA	0.15 (-0.13;0.42)	0.292302	0.99	0.18 (-0.15;0.51)	0.274175	0.99	0.13 (-0.21;0.48)	0.44171	0.99	stearate	HMDB0000827	NA	0.16 (-0.14;0.45)	0.293898	0.99	0.23 (-0.13;0.59)	0.216174	0.99	0.1 (-0.27;0.46)	0.593217	0.99
taurochenodeoxycholate	HMDB0000951	Steroids and steroid derivatives	0 (-0.27;0.28)	0.990352	0.99	0.07 (-0.25;0.39)	0.679084	0.99	-0.09 (-0.43;0.25)	0.595616	0.99	taurochenodeoxycholate	HMDB0000951	Steroids and steroid derivatives	0.02 (-0.25;0.29)	0.89741	0.99	0.06 (-0.26;0.38)	0.714433	0.99	-0.03 (-0.36;0.29)	0.84145	0.99	taurochenodeoxycholate	HMDB0000951	Steroids and steroid derivatives	-0.02 (-0.31;0.27)	0.900806	0.99	0.03 (-0.32;0.37)	0.876048	0.99	-0.01 (-0.38;0.36)	0.968557	0.99
taurocholate	HMDB0000036	Steroids and steroid derivatives	-0.09 (-0.36;0.18)	0.498767	0.99	-0.08 (-0.4;0.24)	0.617598	0.99	-0.12 (-0.43;0.19)	0.439098	0.99	taurocholate	HMDB0000036	Steroids and steroid derivatives	-0.07 (-0.34;0.2)	0.606754	0.99	-0.07 (-0.39;0.25)	0.671538	0.99	-0.06 (-0.37;0.24)	0.682313	0.99	taurocholate	HMDB0000036	Steroids and steroid derivatives	-0.1 (-0.38;0.19)	0.511293	0.99	-0.1 (-0.43;0.24)	0.575722	0.99	-0.03 (-0.38;0.32)	0.862505	0.99
taurodeoxycholate	HMDB0000896	Steroids and steroid derivatives	-0.02 (-0.29;0.26)	0.901433	0.99	0.04 (-0.28;0.35)	0.804565	0.99	-0.08 (-0.43;0.26)	0.624663	0.99	taurodeoxycholate	HMDB0000896	Steroids and steroid derivatives	-0.04 (-0.31;0.23)	0.764418	0.99	0 (-0.31;0.32)	0.977067	0.99	-0.08 (-0.41;0.25)	0.631273	0.99	taurodeoxycholate	HMDB0000896	Steroids and steroid derivatives	-0.03 (-0.32;0.26)	0.831311	0.99	0.1 (-0.24;0.44)	0.572709	0.99	-0.13 (-0.5;0.23)	0.472656	0.99
thiamine	HMDB0000235	NA	-0.09 (-0.36;0.18)	0.512448	0.99	-0.22 (-0.53;0.09)	0.167281	0.99	0.05 (-0.29;0.39)	0.776836	0.99	thiamine	HMDB0000235	NA	-0.15 (-0.42;0.12)	0.274457	0.99	-0.27 (-0.58;0.04)	0.085329	0.99	-0.03 (-0.37;0.31)	0.864182	0.99	thiamine	HMDB0000235	NA	-0.21 (-0.5;0.08)	0.163147	0.99	-0.31 (-0.66;0.03)	0.0769925	0.99	-0.1 (-0.48;0.27)	0.588812	0.99
threonine	HMDB0000167	Organic acids and derivatives	-0.08 (-0.35;0.19)	0.574077	0.99	-0.02 (-0.34;0.3)	0.914086	0.99	-0.13 (-0.47;0.2)	0.436083	0.99	threonine	HMDB0000167	Organic acids and derivatives	-0.1 (-0.37;0.17)	0.451906	0.99	-0.04 (-0.36;0.28)	0.816959	0.99	-0.15 (-0.48;0.18)	0.360718	0.99	threonine	HMDB0000167	Organic acids and derivatives	-0.09 (-0.38;0.2)	0.548848	0.99	-0.05 (-0.41;0.31)	0.780275	0.99	-0.13 (-0.5;0.23)	0.463653	0.99
thyroxine	HMDB0000248	Carboxylic acids and derivatives	0.17 (-0.1;0.44)	0.22396	0.99	0.22 (-0.09;0.54)	0.167994	0.99	0.11 (-0.22;0.45)	0.500548	0.99	thyroxine	HMDB0000248	Carboxylic acids and derivatives	0.13 (-0.14;0.4)	0.334477	0.99	0.19 (-0.13;0.51)	0.254496	0.99	0.08 (-0.26;0.43)	0.627772	0.99	thyroxine	HMDB0000248	Carboxylic acids and derivatives	-0.03 (-0.31;0.25)	0.835062	0.99	0.07 (-0.26;0.4)	0.666489	0.99	-0.09 (-0.45;0.27)	0.619827	0.99
transvaccenate	HMDB0003231	Fatty Acyls	0.24 (-0.03;0.51)	0.0824505	0.99	0.29 (-0.02;0.6)	0.066078	0.99	0.2 (-0.14;0.53)	0.244336	0.99	transvaccenate	HMDB0003231	Fatty Acyls	0.29 (0.02;0.57)	0.0378431	0.99	0.36 (0.04;0.68)	0.0264971	0.99	0.25 (-0.09;0.58)	0.14681	0.99	transvaccenate	HMDB0003231	Fatty Acyls	0.18 (-0.1;0.46)	0.197969	0.99	0.32 (-0.02;0.65)	0.0668135	0.99	0.05 (-0.3;0.4)	0.773279	0.99
trigonelline	HMDB0000875	Alkaloids and derivatives	-0.18 (-0.46;0.09)	0.188322	0.99	-0.16 (-0.47;0.15)	0.323769	0.99	-0.26 (-0.59;0.07)	0.124863	0.99	trigonelline	HMDB0000875	Alkaloids and derivatives	-0.18 (-0.47;0.1)	0.199886	0.99	-0.17 (-0.5;0.15)	0.290501	0.99	-0.27 (-0.61;0.07)	0.123586	0.99	trigonelline	HMDB0000875	Alkaloids and derivatives	-0.21 (-0.5;0.08)	0.154615	0.99	-0.22 (-0.56;0.12)	0.210272	0.99	-0.25 (-0.6;0.1)	0.155883	0.99
trimethylamine-N-oxide	HMDB0000925	Organonitrogen compounds	0.12 (-0.15;0.4)	0.372592	0.99	0.27 (-0.05;0.58)	0.0945428	0.99	-0.1 (-0.45;0.25)	0.582544	0.99	trimethylamine-N-oxide	HMDB0000925	Organonitrogen compounds	0.08 (-0.2;0.36)	0.574411	0.99	0.17 (-0.15;0.48)	0.302628	0.99	-0.1 (-0.46;0.27)	0.600155	0.99	trimethylamine-N-oxide	HMDB0000925	Organonitrogen compounds	0.09 (-0.21;0.39)	0.556975	0.99	0.12 (-0.23;0.47)	0.49894	0.99	-0.05 (-0.47;0.36)	0.792446	0.99
trimethylbenzene_isomer1	HMDB0013733*	Benzene and substituted derivatives	0.25 (-0.02;0.52)	0.0712185	0.99	0.27 (-0.04;0.58)	0.0909076	0.99	0.24 (-0.09;0.57)	0.160156	0.99	trimethylbenzene_isomer1	HMDB0013733*	Benzene and substituted derivatives	0.28 (0;0.56)	0.0530941	0.99	0.27 (-0.05;0.58)	0.102013	0.99	0.26 (-0.09;0.6)	0.143471	0.99	trimethylbenzene_isomer1	HMDB0013733*	Benzene and substituted derivatives	0.31 (0.02;0.6)	0.0365793	0.99	0.3 (-0.03;0.63)	0.074804	0.99	0.33 (-0.02;0.68)	0.0608354	0.99
tryptophan	HMDB0000929	Organoheterocyclic compounds	-0.12 (-0.4;0.15)	0.365611	0.99	-0.1 (-0.41;0.21)	0.512989	0.99	-0.08 (-0.43;0.26)	0.631045	0.99	tryptophan	HMDB0000929	Organoheterocyclic compounds	-0.16 (-0.44;0.11)	0.2501	0.99	-0.16 (-0.48;0.16)	0.332099	0.99	-0.13 (-0.49;0.23)	0.480151	0.99	tryptophan	HMDB0000929	Organoheterocyclic compounds	-0.1 (-0.39;0.18)	0.476997	0.99	-0.11 (-0.44;0.22)	0.494018	0.99	0.04 (-0.34;0.42)	0.830463	0.99
tyrosine	HMDB0000158	Carboxylic acids and derivatives	0.16 (-0.11;0.43)	0.252234	0.99	0.24 (-0.06;0.54)	0.117139	0.99	0.13 (-0.19;0.46)	0.425825	0.99	tyrosine	HMDB0000158	Carboxylic acids and derivatives	0.13 (-0.14;0.4)	0.342737	0.99	0.16 (-0.15;0.46)	0.312352	0.99	0.15 (-0.18;0.48)	0.382925	0.99	tyrosine	HMDB0000158	Carboxylic acids and derivatives	0.13 (-0.13;0.39)	0.333419	0.99	0.16 (-0.14;0.46)	0.282973	0.99	0.19 (-0.15;0.53)	0.28085	0.99
urate	HMDB0000289	Imidazopyrimidines	0.19 (-0.09;0.46)	0.184664	0.99	0.3 (-0.01;0.62)	0.0567687	0.99	0.07 (-0.27;0.4)	0.690461	0.99	urate	HMDB0000289	Imidazopyrimidines	0.18 (-0.1;0.46)	0.202043	0.99	0.27 (-0.05;0.6)	0.100119	0.99	0.08 (-0.26;0.42)	0.646086	0.99	urate	HMDB0000289	Imidazopyrimidines	0.05 (-0.22;0.32)	0.720114	0.99	0.14 (-0.18;0.47)	0.377138	0.99	0 (-0.35;0.35)	0.982259	0.99
valine	HMDB0000883	Carboxylic acids and derivatives	0.07 (-0.21;0.34)	0.637598	0.99	0.28 (0;0.57)	0.0523636	0.99	-0.13 (-0.47;0.2)	0.432584	0.99	valine	HMDB0000883	Carboxylic acids and derivatives	0.05 (-0.23;0.33)	0.739332	0.99	0.21 (-0.07;0.49)	0.143176	0.99	-0.13 (-0.48;0.22)	0.469809	0.99	valine	HMDB0000883	Carboxylic acids and derivatives	-0.02 (-0.28;0.24)	0.86892	0.99	0.16 (-0.13;0.45)	0.271207	0.99	-0.25 (-0.58;0.08)	0.137973	0.99
valine-d8	NA	NA	-0.28 (-0.56;0)	0.0468816	0.99	-0.26 (-0.56;0.05)	0.0969193	0.99	-0.29 (-0.63;0.05)	0.0912822	0.99	valine-d8	NA	NA	-0.29 (-0.58;-0.01)	0.0450285	0.99	-0.29 (-0.61;0.02)	0.0672393	0.99	-0.31 (-0.66;0.05)	0.0878984	0.99	valine-d8	NA	NA	-0.31 (-0.62;-0.01)	0.0441974	0.99	-0.28 (-0.63;0.07)	0.119481	0.99	-0.36 (-0.75;0.03)	0.0670633	0.99

### Sheet: ST4_MSEA_ownership
Supplementary Figure 4. Metabolite classes associated with pet ownership, cat ownership and dog ownership.
m1_pet_owners.pathway	m1_pet_owners.NES	m1_pet_owners.pval	m1_pet_owners.padj	m1_dog_owners.NES	m1_dog_owners.pval	m1_dog_owners.padj	m1_cat_owners.NES	m1_cat_owners.pval	m1_cat_owners.padj	m2_pet_owners.pathway	m2_pet_owners.NES	m2_pet_owners.pval	m2_pet_owners.padj	m2_dog_owners.NES	m2_dog_owners.pval	m2_dog_owners.padj	m2_cat_owners.NES	m2_cat_owners.pval	m2_cat_owners.padj	m3_pet_owners.pathway	m3_pet_owners.NES	m3_pet_owners.pval	m3_pet_owners.padj	m3_dog_owners.NES	m3_dog_owners.pval	m3_dog_owners.padj	m3_cat_owners.NES	m3_cat_owners.pval	m3_cat_owners.padj
Phosphatidylcholine plasmalogens	-2.73392	5.30495e-10	1.27319e-08	-2.96665	5.12061e-09	1.22895e-07	-2.383	3.41503e-07	4.09804e-06	Phosphatidylcholine plasmalogens	-2.66047	1.40444e-09	3.37067e-08	-2.98206	2.83411e-09	6.80187e-08	-2.41283	4.06878e-07	4.88254e-06	Phosphatidylcholine plasmalogens	-2.32731	6.09664e-07	1.46319e-05	-2.03849	0.0019924	0.0159392	-2.07451	4.0474e-05	0.000323792
Triglycerides (≤ 3 DB)	2.28678	4.73171e-07	5.67805e-06	2.25378	7.76896e-08	9.32275e-07	1.41198	0.0419478	0.0629218	Triglycerides (≤ 3 DB)	2.24212	5.30752e-06	6.36903e-05	2.17372	2.67266e-06	3.20719e-05	1.46556	0.0260105	0.0445894	Triglycerides (≤ 3 DB)	-2.1798	2.39204e-05	0.000191363	-1.69852	0.00332281	0.0199369	-1.95973	0.000185298	0.000889432
Sphingomyelins	-2.12406	0.000174226	0.00139381	-1.82098	0.00862897	0.0517738	-2.26512	2.0321e-06	1.62568e-05	Sphingomyelins	-2.21879	4.07375e-05	0.000244425	-1.89487	0.0100382	0.0481831	-2.14043	2.47998e-05	0.000148799	Sphingomyelins	-2.11423	9.39682e-05	0.000525155	-1.77395	0.0170241	0.0817155	-2.1086	2.18321e-05	0.000261985
Lysophosphatidylcholines	-2.00117	0.00115931	0.00695584	-1.50516	0.0409639	0.133122	-1.96221	0.00100704	0.00483378	Lysophosphatidylcholines	-2.06534	0.000486713	0.00194685	-1.68639	0.0269497	0.092399	-1.86915	0.00219601	0.00658802	Lysophosphatidylcholines	-1.52329	0.0548673	0.146313	-0.956063	0.488959	0.55881	-1.66293	0.0186736	0.0430946
Triglycerides (> 3 DB)	1.83664	0.00144971	0.00695862	0.901652	0.615199	0.747385	2.95707	1.02385e-10	2.45725e-09	Triglycerides (> 3 DB)	2.10627	0.000101533	0.000487359	1.1465	0.284472	0.426708	2.99599	3.34673e-12	8.03214e-11	Triglycerides (> 3 DB)	2.13186	0.000109407	0.000525155	-0.829311	0.764423	0.797659	3.01245	1.35559e-09	3.25342e-08
Carnitines	1.83464	0.0061306	0.0166048	1.65361	0.00792384	0.0517738	1.78555	0.00910569	0.0182114	Carnitines	2.19722	2.34945e-05	0.000187956	1.80675	0.0021993	0.0131958	1.68528	0.0162551	0.0300095	Carnitines	2.08671	0.000382263	0.00152905	2.11685	2.44494e-05	0.000586785	1.6776	0.0215473	0.0430946
Fatty Acyls	1.7323	0.0051596	0.0166048	1.406	0.0591133	0.157317	2.19248	0.000177926	0.00106755	Fatty Acyls	1.94621	0.00105548	0.00316644	1.59496	0.0152063	0.0608252	2.32543	2.1883e-05	0.000148799	Fatty Acyls	2.40029	4.77979e-06	5.73575e-05	2.01841	0.000113672	0.00136407	2.42998	6.32799e-05	0.00037968
Nucleosides, nucleotides, and analogues	1.64125	0.00561655	0.0166048	1.40641	0.0655488	0.157317	1.65314	0.0135264	0.0249718	Nucleosides, nucleotides, and analogues	1.57827	0.0137011	0.0298934	1.23991	0.169545	0.313006	1.7402	0.00443327	0.0106398	Nucleosides, nucleotides, and analogues	1.36885	0.146119	0.219178	1.12182	0.323374	0.456528	1.46837	0.0714286	0.114286
Phosphatidylethanolamine plasmalogens	-1.91024	0.0062268	0.0166048	-1.56193	0.0270803	0.129985	-1.72458	0.00858881	0.0182114	Phosphatidylethanolamine plasmalogens	-2.0157	0.000853902	0.00292766	-2.02216	0.00218704	0.0131958	-1.6969	0.0138959	0.0277919	Phosphatidylethanolamine plasmalogens	-1.18935	0.245353	0.30992	-1.13303	0.290123	0.435185	-1.46232	0.069209	0.114286
Diglycerides	1.59681	0.024843	0.0596233	1.17475	0.26603	0.399045	2.06052	0.00247623	0.00848993	Diglycerides	1.68486	0.0134976	0.0298934	1.34734	0.128171	0.279646	1.92926	0.00426698	0.0106398	Diglycerides	-1.36103	0.126374	0.213333	-1.71343	0.0286016	0.0980626	0.957866	0.498339	0.56953
Cholesteryl esters	-1.63736	0.0292994	0.0639261	-1.23787	0.185874	0.31864	-1.78269	0.00492756	0.0147827	Cholesteryl esters	-1.71154	0.0135587	0.0298934	-1.2836	0.150198	0.300395	-1.55306	0.0440141	0.0704225	Cholesteryl esters	1.34842	0.118421	0.213333	1.40344	0.079023	0.210728	0.875962	0.647841	0.706735
Carboxylic acids and derivatives	1.48961	0.0497427	0.0994854	1.49964	0.0392157	0.133122	1.1608	0.254854	0.291262	Carboxylic acids and derivatives	1.07516	0.350254	0.467005	0.842338	0.69749	0.823529	1.15646	0.256039	0.307246	Carboxylic acids and derivatives	1.0226	0.419069	0.478936	0.817763	0.69337	0.756404	1.39778	0.0887372	0.125276
Ceramides	-1.55432	0.0630841	0.102655	-1.36817	0.135048	0.24932	-1.70656	0.00630893	0.0168238	Ceramides	-1.36996	0.153318	0.216449	-0.935613	0.522857	0.738151	-1.47889	0.0596745	0.0895118	Ceramides	-1.41338	0.0977312	0.195462	-1.28696	0.190955	0.379121	-1.3346	0.123824	0.165099
Phosphatidylserine plasmalogens	-1.4695	0.0641593	0.102655	-1.41015	0.123656	0.24932	-1.55942	0.024841	0.0397456	Phosphatidylserine plasmalogens	-1.55396	0.0191094	0.0352788	-1.4981	0.0714286	0.171429	-1.66151	0.00194237	0.00658802	Phosphatidylserine plasmalogens	-1.48431	0.019614	0.0588421	-1.29049	0.205357	0.379121	-1.59145	0.00209747	0.00719132
Steroids and steroid derivatives	-1.53776	0.0615385	0.102655	-1.34375	0.126866	0.24932	-1.3888	0.100855	0.138712	Steroids and steroid derivatives	-1.53286	0.0603865	0.0966184	-1.54459	0.039686	0.105829	-1.13622	0.307292	0.35119	Steroids and steroid derivatives	-0.851414	0.659851	0.68854	-1.00763	0.429012	0.514815	-0.98992	0.477401	0.56953
Lysophosphatidylserines	-1.43689	0.075	0.1125	0.800691	0.758133	0.827054	-1.7452	0.0074977	0.0179945	Lysophosphatidylserines	-1.62453	0.0328025	0.0562329	0.578488	0.957924	0.957924	-1.73503	0.0112721	0.0245937	Lysophosphatidylserines	-1.36106	0.133333	0.213333	-0.717395	0.814706	0.814706	-1.72635	0.00629761	0.0167936
Benzene and substituted derivatives	1.36907	0.0890909	0.125775	0.90724	0.622821	0.747385	1.40008	0.104034	0.138712	Benzene and substituted derivatives	1.48397	0.0185635	0.0352788	0.878898	0.686275	0.823529	1.33682	0.130621	0.174161	Benzene and substituted derivatives	1.49587	0.0632859	0.151886	1.40238	0.0559567	0.16787	1.74691	0.00380696	0.0114209
Organic acids and derivatives	1.05787	0.380454	0.507272	0.843509	0.697647	0.797311	-0.473231	0.996875	0.996875	Organic acids and derivatives	0.787788	0.803333	0.933541	0.743079	0.844252	0.921002	-0.681842	0.932318	0.949653	Organic acids and derivatives	1.21108	0.179104	0.252853	1.09823	0.349068	0.465424	1.06096	0.357143	0.451128
Lysophosphatidylethanolamines	-1.031	0.408759	0.516327	0.735646	0.829787	0.829787	-1.92706	0.00140637	0.00562548	Lysophosphatidylethanolamines	-1.28477	0.151832	0.216449	0.608235	0.935361	0.957924	-2.15667	0.000139202	0.000668171	Lysophosphatidylethanolamines	-1.85096	0.00205718	0.00705319	-1.5761	0.0210484	0.0841938	-1.41497	0.0877915	0.125276
Organonitrogen compounds	0.927181	0.589091	0.706909	1.10813	0.304279	0.405705	0.470011	0.989384	0.996875	Organonitrogen compounds	0.758291	0.823529	0.933541	0.852819	0.720588	0.823529	-0.617294	0.932836	0.949653	Organonitrogen compounds	1.18682	0.298441	0.358129	1.17768	0.270758	0.433213	-0.791032	0.797639	0.832319
Phosphatidylethanolamines	0.796906	0.744954	0.812677	1.13749	0.304229	0.405705	-1.35273	0.122034	0.154148	Phosphatidylethanolamines	-0.691137	0.855746	0.933541	1.16502	0.261682	0.418692	-1.29969	0.147887	0.186805	Phosphatidylethanolamines	-1.41087	0.0897436	0.195462	-1.03271	0.395425	0.499484	-1.49067	0.0570613	0.105344
Phosphatidylserines	0.822768	0.732727	0.812677	1.43734	0.044374	0.133122	-1.22078	0.232645	0.279174	Phosphatidylserines	-0.841211	0.648472	0.819122	1.1814	0.227124	0.389356	-1.34167	0.0988806	0.139596	Phosphatidylserines	-0.986219	0.511754	0.558277	1.3336	0.099278	0.238267	-1.59513	0.0019421	0.00719132
Organoheterocyclic compounds	0.544555	0.983547	0.997567	0.75839	0.810627	0.829787	0.595747	0.959233	0.996875	Organoheterocyclic compounds	0.614499	0.937075	0.977817	0.844451	0.67027	0.823529	-0.576267	0.949653	0.949653	Organoheterocyclic compounds	-0.757269	0.786245	0.786245	1.20016	0.249263	0.427307	-0.69564	0.862994	0.862994
Phosphatidylcholines	-0.429865	0.997567	0.997567	1.20288	0.211514	0.338423	-1.62942	0.0217092	0.0372157	Phosphatidylcholines	-0.496747	0.997382	0.997382	1.51265	0.0342205	0.102662	-2.04788	0.000538729	0.00215491	Phosphatidylcholines	-1.19006	0.236641	0.30992	1.29621	0.140136	0.305751	-1.64628	0.019804	0.0430946

### Sheet: ST5_mets_attachment
Supplementary Table 5. Metabolites associated with pet attachment, cat attachment and dog attachment.
m1_pet_attach.Metabolite	m1_pet_attach.HMDBID	m1_pet_attach.class	m1_pet_attach.coef.CI	m1_pet_attach.Pr...t..	m1_pet_attach.NEF	m1_dog_attach.coef.CI	m1_dog_attach.Pr...t..	m1_dog_attach.NEF	m1_cat_attach.coef.CI	m1_cat_attach.Pr...t..	m1_cat_attach.NEF	m2_pet_attach.Metabolite	m2_pet_attach.HMDBID	m2_pet_attach.class	m2_pet_attach.coef.CI	m2_pet_attach.Pr...t..	m2_pet_attach.NEF	m2_dog_attach.coef.CI	m2_dog_attach.Pr...t..	m2_dog_attach.NEF	m2_cat_attach.coef.CI	m2_cat_attach.Pr...t..	m2_cat_attach.NEF	m3_pet_attach.Metabolite	m3_pet_attach.HMDBID	m3_pet_attach.class	m3_pet_attach.coef.CI	m3_pet_attach.Pr...t..	m3_pet_attach.NEF	m3_dog_attach.coef.CI	m3_dog_attach.Pr...t..	m3_dog_attach.NEF	m3_cat_attach.coef.CI	m3_cat_attach.Pr...t..	m3_cat_attach.NEF
N6,N6-dimethyllysine	HMDB0013287	Organic acids and derivatives	0.3 (0.12;0.49)	0.00180425	0.252594	0.37 (0.12;0.63)	0.00495424	0.693594	0.23 (-0.09;0.55)	0.158628	0.99	N6,N6-dimethyllysine	HMDB0013287	Organic acids and derivatives	0.32 (0.13;0.52)	0.00118595	0.166033	0.37 (0.1;0.65)	0.00841804	0.99	0.23 (-0.1;0.55)	0.167918	0.99	N6,N6-dimethyllysine	HMDB0013287	Organic acids and derivatives	0.39 (0.19;0.59)	0.00023402	0.0327628	0.54 (0.25;0.84)	0.000546901	0.0765661	0.28 (-0.06;0.62)	0.10455	0.99
C16:0 LPC	HMDB0010382	Lysophosphatidylcholines	-0.2 (-0.39;-0.01)	0.0418151	0.99	-0.13 (-0.4;0.14)	0.331801	0.99	-0.32 (-0.63;-0.01)	0.0460484	0.99	C16:0 LPC	HMDB0010382	Lysophosphatidylcholines	-0.16 (-0.35;0.03)	0.0929153	0.99	-0.09 (-0.38;0.19)	0.514641	0.99	-0.34 (-0.62;-0.07)	0.0166855	0.99	C16:0 LPC	HMDB0010382	Lysophosphatidylcholines	-0.29 (-0.47;-0.1)	0.00249899	0.349858	-0.35 (-0.64;-0.06)	0.0198015	0.99	-0.31 (-0.58;-0.05)	0.0228238	0.99
C18:3 LPC	HMDB0010387*	Lysophosphatidylcholines	-0.19 (-0.38;0)	0.0466931	0.99	-0.12 (-0.39;0.14)	0.348334	0.99	-0.3 (-0.61;0)	0.0529024	0.99	C18:3 LPC	HMDB0010387*	Lysophosphatidylcholines	-0.16 (-0.34;0.03)	0.101848	0.99	-0.09 (-0.37;0.19)	0.527975	0.99	-0.33 (-0.61;-0.05)	0.020386	0.99	C18:3 LPC	HMDB0010387*	Lysophosphatidylcholines	-0.28 (-0.47;-0.1)	0.00291426	0.407996	-0.35 (-0.64;-0.06)	0.0195396	0.99	-0.3 (-0.57;-0.03)	0.0294453	0.99
SDMA	HMDB0003334	Organic acids and derivatives	0.27 (0.06;0.47)	0.0102096	0.99	0.28 (-0.01;0.57)	0.0559072	0.99	0.3 (-0.03;0.63)	0.0733554	0.99	SDMA	HMDB0003334	Organic acids and derivatives	0.32 (0.12;0.52)	0.00191044	0.267462	0.36 (0.06;0.67)	0.0205667	0.99	0.28 (-0.04;0.6)	0.0831126	0.99	SDMA	HMDB0003334	Organic acids and derivatives	0.33 (0.11;0.55)	0.00365667	0.511934	0.43 (0.07;0.79)	0.0206645	0.99	0.32 (-0.03;0.68)	0.0752819	0.99
7-methylguanine	HMDB0000897	Organoheterocyclic compounds	0.2 (0;0.41)	0.0486185	0.99	0.08 (-0.19;0.35)	0.568243	0.99	0.3 (-0.05;0.64)	0.0930532	0.99	7-methylguanine	HMDB0000897	Organoheterocyclic compounds	0.26 (0.06;0.46)	0.0128725	0.99	0.17 (-0.12;0.46)	0.243682	0.99	0.28 (-0.07;0.63)	0.113569	0.99	7-methylguanine	HMDB0000897	Organoheterocyclic compounds	0.32 (0.11;0.53)	0.00382056	0.534878	0.37 (0.04;0.71)	0.0311646	0.99	0.18 (-0.16;0.52)	0.297011	0.99
C18:1 LPC	HMDB0002815*	Lysophosphatidylcholines	-0.13 (-0.33;0.06)	0.183154	0.99	-0.03 (-0.29;0.23)	0.83458	0.99	-0.28 (-0.61;0.04)	0.0865871	0.99	C18:1 LPC	HMDB0002815*	Lysophosphatidylcholines	-0.12 (-0.31;0.08)	0.246834	0.99	0 (-0.27;0.27)	0.99219	0.99	-0.31 (-0.64;0.02)	0.068789	0.99	C18:1 LPC	HMDB0002815*	Lysophosphatidylcholines	-0.26 (-0.44;-0.08)	0.0041629	0.582806	-0.27 (-0.54;0)	0.052338	0.99	-0.26 (-0.54;0.02)	0.0693053	0.99
N6,N6,N6-trimethyllysine	HMDB0001325	Organic acids and derivatives	0.16 (-0.04;0.36)	0.106617	0.99	0.21 (-0.05;0.46)	0.109463	0.99	0.06 (-0.29;0.42)	0.721752	0.99	N6,N6,N6-trimethyllysine	HMDB0001325	Organic acids and derivatives	0.2 (0;0.4)	0.0471577	0.99	0.25 (0;0.51)	0.0521137	0.99	0.03 (-0.33;0.4)	0.850029	0.99	N6,N6,N6-trimethyllysine	HMDB0001325	Organic acids and derivatives	0.31 (0.1;0.52)	0.00451033	0.631447	0.39 (0.09;0.68)	0.0116631	0.99	0.13 (-0.25;0.5)	0.499626	0.99
hydroxyproline	HMDB0000725	Carboxylic acids and derivatives	0.19 (-0.01;0.4)	0.0673134	0.99	0.08 (-0.21;0.36)	0.603584	0.99	0.29 (-0.04;0.61)	0.0860649	0.99	hydroxyproline	HMDB0000725	Carboxylic acids and derivatives	0.23 (0.02;0.43)	0.0283749	0.99	0.12 (-0.19;0.42)	0.448671	0.99	0.33 (0.01;0.65)	0.0457432	0.99	hydroxyproline	HMDB0000725	Carboxylic acids and derivatives	0.32 (0.09;0.54)	0.00669494	0.937292	0.21 (-0.16;0.58)	0.25779	0.99	0.41 (0.07;0.76)	0.0200626	0.99
4-pyridoxate	HMDB0000017	Organoheterocyclic compounds	-0.06 (-0.26;0.14)	0.52741	0.99	-0.1 (-0.37;0.17)	0.461341	0.99	-0.15 (-0.49;0.18)	0.368196	0.99	4-pyridoxate	HMDB0000017	Organoheterocyclic compounds	-0.03 (-0.22;0.16)	0.764314	0.99	-0.04 (-0.3;0.22)	0.765389	0.99	-0.16 (-0.5;0.17)	0.328506	0.99	4-pyridoxate	HMDB0000017	Organoheterocyclic compounds	-0.05 (-0.26;0.16)	0.63884	0.99	-0.07 (-0.37;0.23)	0.635198	0.99	-0.15 (-0.52;0.22)	0.419627	0.99
N-carbamoyl-beta-alanine	HMDB0000026	Organic acids and derivatives	0.06 (-0.14;0.26)	0.566367	0.99	-0.15 (-0.4;0.1)	0.246067	0.99	0.42 (0.07;0.77)	0.0187903	0.99	N-carbamoyl-beta-alanine	HMDB0000026	Organic acids and derivatives	0.08 (-0.13;0.29)	0.445657	0.99	-0.11 (-0.37;0.16)	0.432921	0.99	0.46 (0.09;0.82)	0.0145892	0.99	N-carbamoyl-beta-alanine	HMDB0000026	Organic acids and derivatives	0.1 (-0.12;0.33)	0.356959	0.99	-0.18 (-0.49;0.14)	0.270039	0.99	0.49 (0.12;0.86)	0.0101077	0.99
taurocholate	HMDB0000036	Steroids and steroid derivatives	-0.09 (-0.29;0.11)	0.381618	0.99	-0.15 (-0.45;0.15)	0.311682	0.99	0.01 (-0.27;0.28)	0.96866	0.99	taurocholate	HMDB0000036	Steroids and steroid derivatives	-0.04 (-0.24;0.15)	0.657187	0.99	-0.04 (-0.33;0.26)	0.813164	0.99	0.07 (-0.19;0.34)	0.586618	0.99	taurocholate	HMDB0000036	Steroids and steroid derivatives	-0.01 (-0.23;0.21)	0.938059	0.99	-0.01 (-0.37;0.34)	0.937193	0.99	0.09 (-0.21;0.38)	0.565034	0.99
betaine	HMDB0000043	Carboxylic acids and derivatives	0.02 (-0.17;0.21)	0.83943	0.99	0.15 (-0.09;0.39)	0.208257	0.99	-0.16 (-0.52;0.2)	0.36671	0.99	betaine	HMDB0000043	Carboxylic acids and derivatives	0.05 (-0.14;0.24)	0.602443	0.99	0.23 (-0.01;0.48)	0.0619059	0.99	-0.21 (-0.57;0.15)	0.238787	0.99	betaine	HMDB0000043	Carboxylic acids and derivatives	0.04 (-0.17;0.24)	0.714352	0.99	0.18 (-0.11;0.46)	0.22351	0.99	-0.17 (-0.53;0.19)	0.345347	0.99
beta-alanine	HMDB0000056	Carboxylic acids and derivatives	-0.02 (-0.21;0.18)	0.879005	0.99	0.02 (-0.26;0.31)	0.873	0.99	-0.09 (-0.4;0.23)	0.589097	0.99	beta-alanine	HMDB0000056	Carboxylic acids and derivatives	-0.01 (-0.21;0.19)	0.931304	0.99	-0.04 (-0.34;0.27)	0.815328	0.99	-0.08 (-0.38;0.22)	0.590209	0.99	beta-alanine	HMDB0000056	Carboxylic acids and derivatives	0.03 (-0.17;0.22)	0.790818	0.99	-0.03 (-0.36;0.3)	0.865337	0.99	-0.08 (-0.35;0.2)	0.577116	0.99
carnitine	HMDB0000062	Carnitines	-0.02 (-0.22;0.18)	0.85251	0.99	-0.09 (-0.35;0.17)	0.487457	0.99	0.03 (-0.31;0.38)	0.844973	0.99	carnitine	HMDB0000062	Carnitines	-0.01 (-0.2;0.19)	0.948288	0.99	-0.07 (-0.33;0.19)	0.600049	0.99	0.03 (-0.32;0.39)	0.843617	0.99	carnitine	HMDB0000062	Carnitines	0.09 (-0.11;0.29)	0.359543	0.99	0.04 (-0.27;0.35)	0.787227	0.99	0.1 (-0.24;0.43)	0.568098	0.99
cortisol	HMDB0000063	Steroids and steroid derivatives	0.02 (-0.17;0.21)	0.852459	0.99	0.06 (-0.2;0.33)	0.638951	0.99	0.03 (-0.29;0.35)	0.846675	0.99	cortisol	HMDB0000063	Steroids and steroid derivatives	-0.01 (-0.2;0.19)	0.922724	0.99	0.06 (-0.22;0.34)	0.672918	0.99	0.03 (-0.3;0.36)	0.870919	0.99	cortisol	HMDB0000063	Steroids and steroid derivatives	-0.06 (-0.28;0.17)	0.609101	0.99	-0.17 (-0.5;0.15)	0.294298	0.99	0.05 (-0.32;0.42)	0.780482	0.99
creatine	HMDB0000064	Organic acids and derivatives	0.03 (-0.17;0.23)	0.756732	0.99	0.06 (-0.2;0.32)	0.651863	0.99	-0.09 (-0.45;0.27)	0.624058	0.99	creatine	HMDB0000064	Organic acids and derivatives	0.04 (-0.16;0.24)	0.682494	0.99	0.03 (-0.25;0.3)	0.84776	0.99	-0.04 (-0.39;0.31)	0.81205	0.99	creatine	HMDB0000064	Organic acids and derivatives	0.1 (-0.1;0.3)	0.341567	0.99	0.07 (-0.24;0.38)	0.665217	0.99	0.03 (-0.31;0.37)	0.869579	0.99
dimethylglycine	HMDB0000092	Carboxylic acids and derivatives	0.05 (-0.15;0.25)	0.630518	0.99	0.05 (-0.21;0.3)	0.716193	0.99	0.01 (-0.35;0.36)	0.973345	0.99	dimethylglycine	HMDB0000092	Carboxylic acids and derivatives	0.09 (-0.11;0.29)	0.39488	0.99	0.13 (-0.14;0.4)	0.345778	0.99	0 (-0.37;0.36)	0.99366	0.99	dimethylglycine	HMDB0000092	Carboxylic acids and derivatives	0.2 (0;0.41)	0.0542448	0.99	0.25 (-0.01;0.52)	0.062522	0.99	0.07 (-0.3;0.45)	0.687042	0.99
GABA	HMDB0000112	Organic acids and derivatives	0.1 (-0.1;0.29)	0.333947	0.99	-0.02 (-0.29;0.26)	0.900777	0.99	0.25 (-0.05;0.56)	0.0976517	0.99	GABA	HMDB0000112	Organic acids and derivatives	0.1 (-0.1;0.31)	0.31206	0.99	-0.05 (-0.34;0.24)	0.729737	0.99	0.21 (-0.09;0.52)	0.167413	0.99	GABA	HMDB0000112	Organic acids and derivatives	0.17 (-0.04;0.39)	0.114878	0.99	-0.13 (-0.47;0.22)	0.467486	0.99	0.32 (0.01;0.62)	0.0402618	0.99
fructose/glucose/galactose	HMDB0000122*	NA	0.13 (-0.06;0.31)	0.177298	0.99	0.04 (-0.21;0.3)	0.735623	0.99	0.2 (-0.12;0.51)	0.213904	0.99	fructose/glucose/galactose	HMDB0000122*	NA	0.09 (-0.1;0.28)	0.35439	0.99	-0.05 (-0.31;0.22)	0.737296	0.99	0.23 (-0.1;0.56)	0.162958	0.99	fructose/glucose/galactose	HMDB0000122*	NA	0.12 (-0.09;0.34)	0.253197	0.99	-0.03 (-0.37;0.3)	0.840416	0.99	0.18 (-0.16;0.53)	0.292012	0.99
glycine	HMDB0000123	Carboxylic acids and derivatives	0.04 (-0.17;0.26)	0.677969	0.99	0.1 (-0.19;0.39)	0.510714	0.99	-0.08 (-0.44;0.29)	0.66891	0.99	glycine	HMDB0000123	Carboxylic acids and derivatives	0.05 (-0.17;0.27)	0.651972	0.99	0.1 (-0.21;0.41)	0.517825	0.99	-0.11 (-0.48;0.26)	0.556416	0.99	glycine	HMDB0000123	Carboxylic acids and derivatives	0.08 (-0.16;0.31)	0.509253	0.99	0.29 (-0.07;0.65)	0.110805	0.99	-0.13 (-0.48;0.23)	0.473221	0.99
guanidoacetic acid	HMDB0000128	Carboxylic acids and derivatives	-0.05 (-0.25;0.16)	0.649356	0.99	0.17 (-0.09;0.43)	0.204273	0.99	-0.27 (-0.63;0.08)	0.130399	0.99	guanidoacetic acid	HMDB0000128	Carboxylic acids and derivatives	-0.05 (-0.26;0.16)	0.62373	0.99	0.18 (-0.1;0.46)	0.200297	0.99	-0.24 (-0.61;0.12)	0.186299	0.99	guanidoacetic acid	HMDB0000128	Carboxylic acids and derivatives	-0.14 (-0.36;0.07)	0.185849	0.99	0.15 (-0.17;0.47)	0.34409	0.99	-0.27 (-0.61;0.08)	0.124549	0.99
glycocholate	HMDB0000138	Steroids and steroid derivatives	-0.04 (-0.25;0.16)	0.680442	0.99	-0.11 (-0.41;0.18)	0.447183	0.99	0.08 (-0.23;0.39)	0.604237	0.99	glycocholate	HMDB0000138	Steroids and steroid derivatives	0.01 (-0.2;0.21)	0.929157	0.99	0 (-0.3;0.3)	0.993947	0.99	0.17 (-0.13;0.47)	0.256971	0.99	glycocholate	HMDB0000138	Steroids and steroid derivatives	0.04 (-0.19;0.26)	0.746139	0.99	0.05 (-0.32;0.42)	0.801872	0.99	0.17 (-0.14;0.48)	0.276527	0.99
tyrosine	HMDB0000158	Carboxylic acids and derivatives	0.05 (-0.17;0.26)	0.650686	0.99	0.06 (-0.24;0.36)	0.681872	0.99	0.02 (-0.33;0.37)	0.907416	0.99	tyrosine	HMDB0000158	Carboxylic acids and derivatives	0.09 (-0.12;0.3)	0.419661	0.99	0.12 (-0.19;0.42)	0.450254	0.99	0.06 (-0.28;0.41)	0.721551	0.99	tyrosine	HMDB0000158	Carboxylic acids and derivatives	0.17 (-0.04;0.37)	0.115802	0.99	0.29 (-0.04;0.62)	0.0859157	0.99	0.05 (-0.29;0.4)	0.759825	0.99
phenylalanine	HMDB0000159	Organic acids and derivatives	0.1 (-0.11;0.3)	0.356426	0.99	0.04 (-0.24;0.32)	0.78079	0.99	0.17 (-0.19;0.54)	0.338597	0.99	phenylalanine	HMDB0000159	Organic acids and derivatives	0.13 (-0.07;0.33)	0.192659	0.99	0.07 (-0.21;0.35)	0.625272	0.99	0.19 (-0.16;0.55)	0.27589	0.99	phenylalanine	HMDB0000159	Organic acids and derivatives	0.21 (0.01;0.41)	0.0422407	0.99	0.18 (-0.14;0.49)	0.262115	0.99	0.23 (-0.12;0.59)	0.189147	0.99
alanine	HMDB0000161	Carboxylic acids and derivatives	-0.05 (-0.27;0.16)	0.616368	0.99	-0.17 (-0.48;0.14)	0.269892	0.99	0.06 (-0.26;0.38)	0.714976	0.99	alanine	HMDB0000161	Carboxylic acids and derivatives	-0.02 (-0.22;0.18)	0.821801	0.99	-0.2 (-0.5;0.1)	0.193488	0.99	0.04 (-0.23;0.32)	0.751147	0.99	alanine	HMDB0000161	Carboxylic acids and derivatives	0.08 (-0.12;0.29)	0.432076	0.99	0 (-0.38;0.38)	0.986736	0.99	0 (-0.22;0.22)	0.988835	0.99
proline	HMDB0000162	Carboxylic acids and derivatives	-0.06 (-0.26;0.15)	0.590424	0.99	-0.06 (-0.38;0.26)	0.713772	0.99	-0.12 (-0.4;0.15)	0.366954	0.99	proline	HMDB0000162	Carboxylic acids and derivatives	-0.04 (-0.24;0.17)	0.724024	0.99	-0.06 (-0.39;0.27)	0.732431	0.99	-0.13 (-0.38;0.13)	0.31493	0.99	proline	HMDB0000162	Carboxylic acids and derivatives	0.02 (-0.19;0.23)	0.834341	0.99	0.07 (-0.3;0.45)	0.695534	0.99	-0.13 (-0.38;0.12)	0.283619	0.99
threonine	HMDB0000167	Organic acids and derivatives	-0.07 (-0.27;0.12)	0.441504	0.99	0.04 (-0.24;0.32)	0.800985	0.99	-0.2 (-0.5;0.09)	0.163782	0.99	threonine	HMDB0000167	Organic acids and derivatives	-0.04 (-0.23;0.15)	0.655666	0.99	0.08 (-0.22;0.38)	0.615958	0.99	-0.19 (-0.46;0.09)	0.178886	0.99	threonine	HMDB0000167	Organic acids and derivatives	0 (-0.21;0.22)	0.966632	0.99	0.17 (-0.2;0.55)	0.353474	0.99	-0.23 (-0.52;0.07)	0.123957	0.99
asparagine	HMDB0000168	Organic acids and derivatives	-0.01 (-0.21;0.18)	0.903552	0.99	0.07 (-0.22;0.35)	0.654406	0.99	-0.09 (-0.38;0.21)	0.559541	0.99	asparagine	HMDB0000168	Organic acids and derivatives	0.02 (-0.17;0.22)	0.831317	0.99	0.12 (-0.18;0.43)	0.429983	0.99	-0.07 (-0.35;0.22)	0.642464	0.99	asparagine	HMDB0000168	Organic acids and derivatives	0.03 (-0.18;0.24)	0.750514	0.99	0.18 (-0.2;0.56)	0.340111	0.99	-0.03 (-0.3;0.23)	0.800502	0.99
isoleucine	HMDB0000172	Organic acids and derivatives	-0.04 (-0.26;0.18)	0.741432	0.99	-0.12 (-0.41;0.18)	0.437022	0.99	0.07 (-0.29;0.44)	0.698731	0.99	isoleucine	HMDB0000172	Organic acids and derivatives	0 (-0.21;0.21)	0.978002	0.99	-0.09 (-0.39;0.21)	0.55051	0.99	0.09 (-0.26;0.45)	0.602915	0.99	isoleucine	HMDB0000172	Organic acids and derivatives	0.12 (-0.09;0.33)	0.251341	0.99	-0.03 (-0.37;0.31)	0.841558	0.99	0.2 (-0.08;0.49)	0.156648	0.99
histidine	HMDB0000177	Carboxylic acids and derivatives	0.08 (-0.11;0.26)	0.423446	0.99	0 (-0.25;0.25)	0.996189	0.99	0.15 (-0.17;0.46)	0.348753	0.99	histidine	HMDB0000177	Carboxylic acids and derivatives	0.13 (-0.06;0.31)	0.174708	0.99	0.07 (-0.2;0.33)	0.618789	0.99	0.14 (-0.17;0.44)	0.373359	0.99	histidine	HMDB0000177	Carboxylic acids and derivatives	0.19 (-0.01;0.38)	0.0593566	0.99	0.19 (-0.13;0.51)	0.235812	0.99	0.17 (-0.14;0.47)	0.27298	0.99
lysine	HMDB0000182	Carboxylic acids and derivatives	0 (-0.19;0.19)	0.986	0.99	-0.13 (-0.39;0.13)	0.335824	0.99	0.18 (-0.12;0.47)	0.232951	0.99	lysine	HMDB0000182	Carboxylic acids and derivatives	0.06 (-0.12;0.24)	0.483398	0.99	-0.05 (-0.31;0.22)	0.73171	0.99	0.17 (-0.1;0.44)	0.209315	0.99	lysine	HMDB0000182	Carboxylic acids and derivatives	0.15 (-0.03;0.33)	0.0934038	0.99	0.1 (-0.2;0.4)	0.507682	0.99	0.18 (-0.1;0.46)	0.203678	0.99
serine	HMDB0000187	Carboxylic acids and derivatives	-0.06 (-0.26;0.15)	0.574319	0.99	-0.01 (-0.3;0.29)	0.955253	0.99	-0.06 (-0.38;0.26)	0.691943	0.99	serine	HMDB0000187	Carboxylic acids and derivatives	-0.03 (-0.24;0.18)	0.793539	0.99	0.05 (-0.27;0.36)	0.77248	0.99	-0.06 (-0.39;0.26)	0.709524	0.99	serine	HMDB0000187	Carboxylic acids and derivatives	0.02 (-0.21;0.25)	0.861524	0.99	0.11 (-0.3;0.51)	0.599668	0.99	-0.01 (-0.34;0.31)	0.927157	0.99
indoleacetic acid	HMDB0000197	Indoles and derivatives	-0.04 (-0.24;0.17)	0.706599	0.99	-0.03 (-0.29;0.23)	0.806516	0.99	-0.14 (-0.5;0.21)	0.430359	0.99	indoleacetic acid	HMDB0000197	Indoles and derivatives	-0.01 (-0.22;0.2)	0.924764	0.99	0.02 (-0.26;0.3)	0.90086	0.99	-0.16 (-0.52;0.2)	0.381494	0.99	indoleacetic acid	HMDB0000197	Indoles and derivatives	0.02 (-0.21;0.25)	0.853541	0.99	0.12 (-0.19;0.43)	0.440992	0.99	-0.24 (-0.64;0.15)	0.21505	0.99
C2 carnitine	HMDB0000201	Carnitines	0.03 (-0.17;0.23)	0.782862	0.99	-0.03 (-0.29;0.22)	0.79788	0.99	0.05 (-0.32;0.43)	0.781282	0.99	C2 carnitine	HMDB0000201	Carnitines	0.05 (-0.16;0.25)	0.666137	0.99	0 (-0.27;0.27)	0.981274	0.99	0.05 (-0.34;0.43)	0.815467	0.99	C2 carnitine	HMDB0000201	Carnitines	0.11 (-0.11;0.33)	0.317199	0.99	0.01 (-0.32;0.34)	0.948982	0.99	0.13 (-0.25;0.52)	0.483866	0.99
N6-acetyllysine	HMDB0000206	Organic acids and derivatives	0 (-0.21;0.21)	0.997162	0.99	-0.02 (-0.29;0.26)	0.913116	0.99	-0.07 (-0.46;0.32)	0.735206	0.99	N6-acetyllysine	HMDB0000206	Organic acids and derivatives	0.04 (-0.17;0.25)	0.714047	0.99	0.02 (-0.27;0.3)	0.904651	0.99	-0.05 (-0.42;0.32)	0.788846	0.99	N6-acetyllysine	HMDB0000206	Organic acids and derivatives	0.12 (-0.11;0.34)	0.301745	0.99	0.21 (-0.14;0.55)	0.230352	0.99	-0.08 (-0.45;0.28)	0.655834	0.99
oleate	HMDB0000207	Fatty Acyls	0.07 (-0.14;0.27)	0.504689	0.99	0.06 (-0.22;0.33)	0.692064	0.99	0.13 (-0.23;0.49)	0.46012	0.99	oleate	HMDB0000207	Fatty Acyls	0.08 (-0.12;0.29)	0.417025	0.99	0.09 (-0.2;0.38)	0.538106	0.99	0.06 (-0.3;0.42)	0.740006	0.99	oleate	HMDB0000207	Fatty Acyls	0.08 (-0.15;0.31)	0.487723	0.99	0.02 (-0.35;0.39)	0.925818	0.99	0.1 (-0.28;0.48)	0.592973	0.99
pantothenate	HMDB0000210	Carboxylic acids and derivatives	-0.08 (-0.27;0.1)	0.385076	0.99	-0.13 (-0.4;0.13)	0.324477	0.99	-0.04 (-0.33;0.24)	0.753233	0.99	pantothenate	HMDB0000210	Carboxylic acids and derivatives	-0.09 (-0.28;0.11)	0.383057	0.99	-0.14 (-0.43;0.15)	0.350785	0.99	-0.04 (-0.34;0.25)	0.769857	0.99	pantothenate	HMDB0000210	Carboxylic acids and derivatives	-0.1 (-0.31;0.11)	0.327631	0.99	-0.17 (-0.5;0.16)	0.311218	0.99	-0.07 (-0.41;0.27)	0.687396	0.99
N-acetylgalactosamine	HMDB0000212	Organic oxygen compounds	-0.3 (-0.51;-0.09)	0.00592562	0.829587	-0.37 (-0.64;-0.1)	0.00827965	0.99	-0.18 (-0.57;0.22)	0.378151	0.99	N-acetylgalactosamine	HMDB0000212	Organic oxygen compounds	-0.25 (-0.46;-0.04)	0.0213913	0.99	-0.33 (-0.61;-0.04)	0.0265764	0.99	-0.14 (-0.53;0.25)	0.468011	0.99	N-acetylgalactosamine	HMDB0000212	Organic oxygen compounds	-0.18 (-0.41;0.05)	0.124846	0.99	-0.23 (-0.58;0.13)	0.204381	0.99	-0.15 (-0.52;0.22)	0.414626	0.99
palmitate	HMDB0000220	NA	0.04 (-0.17;0.25)	0.736905	0.99	-0.02 (-0.3;0.27)	0.906889	0.99	0.15 (-0.22;0.52)	0.41138	0.99	palmitate	HMDB0000220	NA	0.06 (-0.16;0.27)	0.606093	0.99	0.02 (-0.29;0.32)	0.911617	0.99	0.09 (-0.29;0.46)	0.637687	0.99	palmitate	HMDB0000220	NA	0.05 (-0.19;0.29)	0.660899	0.99	-0.05 (-0.44;0.33)	0.785293	0.99	0.11 (-0.29;0.5)	0.583798	0.99
thiamine	HMDB0000235	NA	-0.04 (-0.24;0.16)	0.673577	0.99	-0.01 (-0.28;0.27)	0.954678	0.99	-0.14 (-0.45;0.17)	0.378005	0.99	thiamine	HMDB0000235	NA	-0.04 (-0.24;0.16)	0.682583	0.99	-0.01 (-0.29;0.27)	0.946919	0.99	-0.18 (-0.49;0.12)	0.237788	0.99	thiamine	HMDB0000235	NA	-0.04 (-0.26;0.18)	0.715368	0.99	0.06 (-0.3;0.42)	0.73224	0.99	-0.17 (-0.47;0.14)	0.269181	0.99
thyroxine	HMDB0000248	Carboxylic acids and derivatives	-0.08 (-0.28;0.12)	0.435634	0.99	-0.17 (-0.46;0.12)	0.24661	0.99	0.05 (-0.26;0.36)	0.756468	0.99	thyroxine	HMDB0000248	Carboxylic acids and derivatives	-0.02 (-0.22;0.18)	0.839221	0.99	-0.1 (-0.4;0.2)	0.498206	0.99	0.03 (-0.28;0.34)	0.857981	0.99	thyroxine	HMDB0000248	Carboxylic acids and derivatives	0.03 (-0.17;0.23)	0.753943	0.99	-0.03 (-0.37;0.31)	0.86423	0.99	0.01 (-0.3;0.31)	0.970814	0.99
urate	HMDB0000289	Imidazopyrimidines	-0.02 (-0.23;0.19)	0.838176	0.99	-0.15 (-0.45;0.15)	0.315985	0.99	0.1 (-0.23;0.44)	0.540266	0.99	urate	HMDB0000289	Imidazopyrimidines	0.03 (-0.18;0.24)	0.781299	0.99	-0.07 (-0.39;0.25)	0.652154	0.99	0.1 (-0.24;0.43)	0.563378	0.99	urate	HMDB0000289	Imidazopyrimidines	0.05 (-0.14;0.24)	0.594987	0.99	-0.05 (-0.36;0.27)	0.774765	0.99	0.06 (-0.22;0.35)	0.651378	0.99
allantoin	HMDB0000462	Azoles	-0.18 (-0.38;0.02)	0.0808897	0.99	-0.09 (-0.39;0.2)	0.524636	0.99	-0.26 (-0.58;0.06)	0.112959	0.99	allantoin	HMDB0000462	Azoles	-0.12 (-0.32;0.08)	0.230676	0.99	0.02 (-0.28;0.32)	0.89747	0.99	-0.24 (-0.55;0.07)	0.126242	0.99	allantoin	HMDB0000462	Azoles	-0.15 (-0.36;0.07)	0.191159	0.99	0.02 (-0.34;0.39)	0.896897	0.99	-0.27 (-0.59;0.06)	0.106294	0.99
methylhistidine	HMDB0000479*	Organic acids and derivatives	-0.01 (-0.21;0.18)	0.883921	0.99	-0.03 (-0.28;0.23)	0.844071	0.99	-0.07 (-0.43;0.28)	0.678613	0.99	methylhistidine	HMDB0000479*	Organic acids and derivatives	-0.01 (-0.21;0.19)	0.957232	0.99	-0.03 (-0.3;0.25)	0.849835	0.99	-0.07 (-0.43;0.29)	0.684099	0.99	methylhistidine	HMDB0000479*	Organic acids and derivatives	0 (-0.22;0.23)	0.985179	0.99	-0.2 (-0.53;0.13)	0.230403	0.99	0.03 (-0.33;0.39)	0.865162	0.99
caprate	HMDB0000511	Fatty Acyls	0.01 (-0.19;0.21)	0.918267	0.99	-0.03 (-0.32;0.26)	0.838859	0.99	0.1 (-0.19;0.39)	0.485911	0.99	caprate	HMDB0000511	Fatty Acyls	0 (-0.2;0.2)	0.97688	0.99	-0.05 (-0.35;0.26)	0.768196	0.99	0.08 (-0.21;0.38)	0.578809	0.99	caprate	HMDB0000511	Fatty Acyls	0 (-0.22;0.22)	0.989414	0.99	0.01 (-0.36;0.38)	0.964864	0.99	0.06 (-0.25;0.38)	0.688177	0.99
chenodeoxycholate	HMDB0000518	Steroids and steroid derivatives	0.03 (-0.16;0.22)	0.784875	0.99	-0.01 (-0.28;0.26)	0.918405	0.99	0.05 (-0.27;0.36)	0.76176	0.99	chenodeoxycholate	HMDB0000518	Steroids and steroid derivatives	0.06 (-0.13;0.25)	0.535262	0.99	0.01 (-0.28;0.3)	0.9598	0.99	0.06 (-0.25;0.37)	0.70779	0.99	chenodeoxycholate	HMDB0000518	Steroids and steroid derivatives	0.07 (-0.14;0.27)	0.527874	0.99	0.03 (-0.31;0.37)	0.856077	0.99	-0.01 (-0.33;0.31)	0.966372	0.99
5-dodecenoate	HMDB0000529	Fatty Acyls	0.15 (-0.04;0.35)	0.123558	0.99	0.09 (-0.2;0.37)	0.554978	0.99	0.32 (0.01;0.63)	0.0450812	0.99	5-dodecenoate	HMDB0000529	Fatty Acyls	0.17 (-0.03;0.37)	0.0976992	0.99	0.11 (-0.19;0.41)	0.463339	0.99	0.29 (-0.03;0.61)	0.0778868	0.99	5-dodecenoate	HMDB0000529	Fatty Acyls	0.15 (-0.06;0.37)	0.160464	0.99	0.1 (-0.26;0.46)	0.582684	0.99	0.27 (-0.07;0.6)	0.119577	0.99
creatinine	HMDB0000562	Carboxylic acids and derivatives	0.06 (-0.13;0.25)	0.537793	0.99	0.15 (-0.14;0.44)	0.297254	0.99	-0.07 (-0.36;0.23)	0.646809	0.99	creatinine	HMDB0000562	Carboxylic acids and derivatives	0.12 (-0.07;0.31)	0.228349	0.99	0.28 (-0.02;0.57)	0.0626019	0.99	-0.09 (-0.37;0.2)	0.545345	0.99	creatinine	HMDB0000562	Carboxylic acids and derivatives	0.18 (-0.04;0.39)	0.10074	0.99	0.42 (0.06;0.78)	0.0249179	0.99	-0.04 (-0.35;0.26)	0.78337	0.99
C18:2 CE	HMDB0000610*	Cholesteryl esters	0.19 (0;0.39)	0.0553697	0.99	0.26 (-0.02;0.55)	0.0661183	0.99	0.12 (-0.17;0.41)	0.417061	0.99	C18:2 CE	HMDB0000610*	Cholesteryl esters	0.17 (-0.03;0.37)	0.0887679	0.99	0.27 (-0.03;0.56)	0.072588	0.99	0.11 (-0.19;0.41)	0.473178	0.99	C18:2 CE	HMDB0000610*	Cholesteryl esters	0.13 (-0.07;0.33)	0.208073	0.99	0.11 (-0.21;0.44)	0.490459	0.99	0.17 (-0.12;0.46)	0.238647	0.99
dodecanedioate	HMDB0000623	Fatty Acyls	-0.04 (-0.23;0.15)	0.667541	0.99	-0.05 (-0.3;0.2)	0.692201	0.99	-0.12 (-0.43;0.2)	0.468573	0.99	dodecanedioate	HMDB0000623	Fatty Acyls	-0.06 (-0.25;0.14)	0.569496	0.99	-0.05 (-0.32;0.22)	0.700328	0.99	-0.11 (-0.42;0.21)	0.499204	0.99	dodecanedioate	HMDB0000623	Fatty Acyls	-0.03 (-0.24;0.19)	0.806077	0.99	0.01 (-0.31;0.33)	0.956516	0.99	-0.15 (-0.47;0.17)	0.348993	0.99
deoxycholate	HMDB0000626	Steroids and steroid derivatives	0.09 (-0.1;0.28)	0.345472	0.99	0.06 (-0.21;0.32)	0.66428	0.99	-0.01 (-0.31;0.29)	0.946574	0.99	deoxycholate	HMDB0000626	Steroids and steroid derivatives	0.12 (-0.07;0.32)	0.21063	0.99	0.07 (-0.22;0.36)	0.62506	0.99	0.02 (-0.28;0.31)	0.914779	0.99	deoxycholate	HMDB0000626	Steroids and steroid derivatives	0.09 (-0.12;0.3)	0.399304	0.99	0.04 (-0.29;0.37)	0.823958	0.99	-0.09 (-0.38;0.19)	0.51272	0.99
cytosine_isomer	HMDB0000630*	Diazines	0.08 (-0.12;0.28)	0.418391	0.99	0.08 (-0.18;0.33)	0.557895	0.99	0.15 (-0.19;0.5)	0.380834	0.99	cytosine_isomer	HMDB0000630*	Diazines	0.12 (-0.06;0.31)	0.193378	0.99	0.17 (-0.08;0.41)	0.1902	0.99	0.16 (-0.17;0.49)	0.335386	0.99	cytosine_isomer	HMDB0000630*	Diazines	0.13 (-0.06;0.33)	0.184532	0.99	0.13 (-0.17;0.42)	0.3876	0.99	0.12 (-0.21;0.45)	0.474416	0.99
glycodeoxycholate	HMDB0000631	Steroids and steroid derivatives	0.07 (-0.14;0.27)	0.510202	0.99	0.05 (-0.24;0.33)	0.742292	0.99	0.03 (-0.29;0.36)	0.834335	0.99	glycodeoxycholate	HMDB0000631	Steroids and steroid derivatives	0.14 (-0.05;0.33)	0.149721	0.99	0.17 (-0.1;0.44)	0.218776	0.99	0.14 (-0.16;0.44)	0.356662	0.99	glycodeoxycholate	HMDB0000631	Steroids and steroid derivatives	0.09 (-0.12;0.3)	0.416805	0.99	0.07 (-0.26;0.39)	0.690828	0.99	0.12 (-0.2;0.43)	0.451667	0.99
glycochenodeoxycholate	HMDB0000637	Steroids and steroid derivatives	-0.06 (-0.26;0.14)	0.562786	0.99	-0.08 (-0.36;0.21)	0.587696	0.99	0.02 (-0.32;0.36)	0.91901	0.99	glycochenodeoxycholate	HMDB0000637	Steroids and steroid derivatives	0 (-0.2;0.2)	0.984655	0.99	0.03 (-0.25;0.31)	0.832952	0.99	0.11 (-0.21;0.43)	0.476543	0.99	glycochenodeoxycholate	HMDB0000637	Steroids and steroid derivatives	0.03 (-0.19;0.25)	0.801913	0.99	0.08 (-0.28;0.44)	0.651162	0.99	0.14 (-0.18;0.46)	0.392931	0.99
dodecanoate	HMDB0000638	Fatty Acyls	0.03 (-0.17;0.23)	0.752819	0.99	0.04 (-0.23;0.31)	0.782703	0.99	0.07 (-0.29;0.43)	0.69385	0.99	dodecanoate	HMDB0000638	Fatty Acyls	0.01 (-0.19;0.21)	0.914281	0.99	0.03 (-0.25;0.31)	0.820614	0.99	0.01 (-0.33;0.34)	0.969064	0.99	dodecanoate	HMDB0000638	Fatty Acyls	-0.01 (-0.23;0.21)	0.927228	0.99	0.05 (-0.3;0.4)	0.77575	0.99	0.01 (-0.35;0.37)	0.969446	0.99
glutamine	HMDB0000641	Organic acids and derivatives	0.22 (0.03;0.42)	0.026992	0.99	0.17 (-0.13;0.48)	0.260385	0.99	0.3 (0.03;0.58)	0.0299356	0.99	glutamine	HMDB0000641	Organic acids and derivatives	0.2 (0.01;0.4)	0.0432324	0.99	0.15 (-0.16;0.47)	0.341763	0.99	0.3 (0.02;0.58)	0.0385424	0.99	glutamine	HMDB0000641	Organic acids and derivatives	0.18 (-0.04;0.41)	0.10588	0.99	0.19 (-0.22;0.6)	0.355985	0.99	0.26 (-0.03;0.55)	0.0758152	0.99
C10 carnitine	HMDB0000651	Carnitines	0.09 (-0.12;0.29)	0.403504	0.99	0.04 (-0.24;0.33)	0.768407	0.99	0.26 (-0.06;0.57)	0.114096	0.99	C10 carnitine	HMDB0000651	Carnitines	0.12 (-0.07;0.32)	0.221408	0.99	0.13 (-0.16;0.41)	0.381891	0.99	0.19 (-0.13;0.52)	0.229372	0.99	C10 carnitine	HMDB0000651	Carnitines	0.15 (-0.07;0.37)	0.179715	0.99	0.09 (-0.23;0.41)	0.578832	0.99	0.22 (-0.15;0.59)	0.23571	0.99
C16:1 CE	HMDB0000658*	Cholesteryl esters	0.1 (-0.11;0.32)	0.34854	0.99	-0.05 (-0.34;0.23)	0.715445	0.99	0.29 (-0.05;0.64)	0.0936015	0.99	C16:1 CE	HMDB0000658*	Cholesteryl esters	0.09 (-0.13;0.32)	0.410052	0.99	-0.1 (-0.41;0.21)	0.519032	0.99	0.37 (0.04;0.71)	0.0298582	0.99	C16:1 CE	HMDB0000658*	Cholesteryl esters	0.09 (-0.13;0.32)	0.421947	0.99	-0.09 (-0.44;0.27)	0.626192	0.99	0.3 (-0.05;0.65)	0.091448	0.99
heptanoate	HMDB0000666	Fatty Acyls	0.1 (-0.11;0.31)	0.351762	0.99	0.1 (-0.19;0.39)	0.488187	0.99	0.12 (-0.24;0.47)	0.516543	0.99	heptanoate	HMDB0000666	Fatty Acyls	0.07 (-0.15;0.28)	0.522064	0.99	0.08 (-0.23;0.38)	0.619929	0.99	0.11 (-0.25;0.47)	0.534948	0.99	heptanoate	HMDB0000666	Fatty Acyls	-0.01 (-0.24;0.23)	0.963906	0.99	0.01 (-0.37;0.39)	0.951876	0.99	0.04 (-0.31;0.39)	0.817764	0.99
homoarginine	HMDB0000670	Organic acids and derivatives	0.01 (-0.19;0.21)	0.919102	0.99	0.09 (-0.19;0.38)	0.523342	0.99	0.04 (-0.24;0.32)	0.772892	0.99	homoarginine	HMDB0000670	Organic acids and derivatives	0.03 (-0.17;0.23)	0.774901	0.99	0.11 (-0.18;0.41)	0.444602	0.99	0.07 (-0.21;0.36)	0.606046	0.99	homoarginine	HMDB0000670	Organic acids and derivatives	0.03 (-0.19;0.25)	0.808139	0.99	0.18 (-0.19;0.55)	0.327035	0.99	0.07 (-0.25;0.38)	0.671621	0.99
hexadecanedioate	HMDB0000672	Fatty Acyls	-0.05 (-0.24;0.15)	0.615837	0.99	-0.2 (-0.47;0.07)	0.137229	0.99	0.03 (-0.29;0.36)	0.842766	0.99	hexadecanedioate	HMDB0000672	Fatty Acyls	-0.05 (-0.25;0.15)	0.62053	0.99	-0.22 (-0.51;0.06)	0.116875	0.99	0.03 (-0.31;0.36)	0.87358	0.99	hexadecanedioate	HMDB0000672	Fatty Acyls	-0.05 (-0.27;0.18)	0.687096	0.99	-0.24 (-0.6;0.11)	0.173571	0.99	-0.05 (-0.42;0.33)	0.797963	0.99
linoleate	HMDB0000673	NA	0.05 (-0.16;0.26)	0.636671	0.99	0.09 (-0.19;0.37)	0.507448	0.99	0.03 (-0.33;0.38)	0.874622	0.99	linoleate	HMDB0000673	NA	0.06 (-0.15;0.27)	0.571687	0.99	0.13 (-0.17;0.43)	0.386214	0.99	-0.05 (-0.4;0.3)	0.773854	0.99	linoleate	HMDB0000673	NA	0.05 (-0.18;0.28)	0.647103	0.99	0.1 (-0.27;0.47)	0.583568	0.99	-0.02 (-0.4;0.35)	0.904655	0.99
homocitrulline	HMDB0000679	Organic acids and derivatives	0.13 (-0.06;0.32)	0.182294	0.99	0.02 (-0.25;0.29)	0.891047	0.99	0.28 (-0.02;0.59)	0.0623762	0.99	homocitrulline	HMDB0000679	Organic acids and derivatives	0.15 (-0.04;0.35)	0.125716	0.99	0.04 (-0.25;0.33)	0.764894	0.99	0.25 (-0.06;0.56)	0.111	0.99	homocitrulline	HMDB0000679	Organic acids and derivatives	0.15 (-0.07;0.37)	0.182987	0.99	0.04 (-0.31;0.39)	0.811345	0.99	0.25 (-0.1;0.6)	0.156772	0.99
leucine	HMDB0000687	Carboxylic acids and derivatives	-0.06 (-0.28;0.16)	0.587571	0.99	-0.14 (-0.45;0.16)	0.351149	0.99	0.04 (-0.33;0.4)	0.845465	0.99	leucine	HMDB0000687	Carboxylic acids and derivatives	-0.02 (-0.24;0.2)	0.855301	0.99	-0.11 (-0.42;0.2)	0.488763	0.99	0.03 (-0.33;0.39)	0.884123	0.99	leucine	HMDB0000687	Carboxylic acids and derivatives	0.1 (-0.12;0.32)	0.36415	0.99	-0.05 (-0.42;0.32)	0.787254	0.99	0.14 (-0.17;0.45)	0.361328	0.99
C5 carnitine	HMDB0000688	Carnitines	0.04 (-0.16;0.25)	0.690618	0.99	-0.04 (-0.29;0.21)	0.751333	0.99	0.03 (-0.35;0.41)	0.874134	0.99	C5 carnitine	HMDB0000688	Carnitines	0.04 (-0.16;0.25)	0.684561	0.99	-0.05 (-0.3;0.2)	0.68786	0.99	0.03 (-0.36;0.42)	0.887471	0.99	C5 carnitine	HMDB0000688	Carnitines	0.16 (-0.05;0.36)	0.129645	0.99	0 (-0.28;0.28)	0.999316	0.99	0.11 (-0.22;0.44)	0.496699	0.99
methionine	HMDB0000696	Organic acids and derivatives	0 (-0.19;0.2)	0.969173	0.99	0.09 (-0.17;0.35)	0.50271	0.99	-0.11 (-0.45;0.22)	0.503725	0.99	methionine	HMDB0000696	Organic acids and derivatives	0.04 (-0.15;0.22)	0.710123	0.99	0.12 (-0.15;0.39)	0.38153	0.99	-0.07 (-0.38;0.24)	0.668544	0.99	methionine	HMDB0000696	Organic acids and derivatives	0.11 (-0.09;0.31)	0.280504	0.99	0.24 (-0.07;0.54)	0.132205	0.99	-0.02 (-0.32;0.28)	0.898915	0.99
glycolithocholate	HMDB0000698	Steroids and steroid derivatives	-0.03 (-0.23;0.18)	0.802508	0.99	-0.09 (-0.37;0.2)	0.5491	0.99	-0.01 (-0.35;0.32)	0.936948	0.99	glycolithocholate	HMDB0000698	Steroids and steroid derivatives	0.03 (-0.16;0.22)	0.74608	0.99	-0.03 (-0.31;0.25)	0.836474	0.99	0.09 (-0.21;0.39)	0.55363	0.99	glycolithocholate	HMDB0000698	Steroids and steroid derivatives	-0.02 (-0.22;0.19)	0.864107	0.99	-0.12 (-0.47;0.23)	0.50494	0.99	0.07 (-0.23;0.36)	0.648696	0.99
1-methylnicotinamide	HMDB0000699	Pyridines and derivatives	0.02 (-0.18;0.23)	0.819305	0.99	-0.02 (-0.33;0.28)	0.885839	0.99	-0.05 (-0.35;0.24)	0.713473	0.99	1-methylnicotinamide	HMDB0000699	Pyridines and derivatives	0.05 (-0.16;0.25)	0.652513	0.99	0.04 (-0.27;0.35)	0.805628	0.99	-0.06 (-0.37;0.24)	0.672285	0.99	1-methylnicotinamide	HMDB0000699	Pyridines and derivatives	-0.02 (-0.24;0.2)	0.850287	0.99	-0.04 (-0.4;0.32)	0.831252	0.99	-0.11 (-0.42;0.2)	0.477297	0.99
mandelate	HMDB0000703	Benzene and substituted derivatives	-0.08 (-0.28;0.12)	0.410543	0.99	-0.06 (-0.37;0.24)	0.669336	0.99	-0.12 (-0.41;0.17)	0.402134	0.99	mandelate	HMDB0000703	Benzene and substituted derivatives	-0.06 (-0.26;0.15)	0.586436	0.99	0 (-0.32;0.32)	0.999328	0.99	-0.15 (-0.44;0.15)	0.323325	0.99	mandelate	HMDB0000703	Benzene and substituted derivatives	-0.01 (-0.22;0.21)	0.9374	0.99	0.08 (-0.28;0.45)	0.644266	0.99	-0.14 (-0.44;0.17)	0.376334	0.99
C6 carnitine	HMDB0000705	Carnitines	0.08 (-0.12;0.28)	0.40579	0.99	0.03 (-0.23;0.29)	0.812802	0.99	0.25 (-0.09;0.59)	0.141491	0.99	C6 carnitine	HMDB0000705	Carnitines	0.12 (-0.09;0.32)	0.259224	0.99	0.09 (-0.18;0.36)	0.514359	0.99	0.21 (-0.14;0.56)	0.231171	0.99	C6 carnitine	HMDB0000705	Carnitines	0.2 (-0.02;0.42)	0.069032	0.99	0.13 (-0.18;0.45)	0.398719	0.99	0.29 (-0.09;0.67)	0.126993	0.99
glycoursodeoxycholate	HMDB0000708	Steroids and steroid derivatives	-0.11 (-0.31;0.08)	0.264386	0.99	-0.1 (-0.37;0.16)	0.432404	0.99	-0.09 (-0.43;0.26)	0.612884	0.99	glycoursodeoxycholate	HMDB0000708	Steroids and steroid derivatives	-0.07 (-0.26;0.11)	0.439302	0.99	-0.04 (-0.31;0.22)	0.738492	0.99	0 (-0.34;0.33)	0.983179	0.99	glycoursodeoxycholate	HMDB0000708	Steroids and steroid derivatives	0 (-0.2;0.2)	0.981059	0.99	0.12 (-0.19;0.44)	0.439056	0.99	-0.02 (-0.32;0.28)	0.883541	0.99
hippurate	HMDB0000714	Benzene and substituted derivatives	0.14 (-0.06;0.33)	0.162719	0.99	0.22 (-0.03;0.48)	0.087439	0.99	0.06 (-0.27;0.39)	0.732935	0.99	hippurate	HMDB0000714	Benzene and substituted derivatives	0.12 (-0.08;0.32)	0.246688	0.99	0.2 (-0.07;0.47)	0.136125	0.99	0.06 (-0.28;0.4)	0.732988	0.99	hippurate	HMDB0000714	Benzene and substituted derivatives	0.09 (-0.14;0.31)	0.462956	0.99	0.07 (-0.26;0.41)	0.655525	0.99	0.07 (-0.31;0.44)	0.725314	0.99
pipecolic acid	HMDB0000716	Organic acids and derivatives	-0.07 (-0.28;0.14)	0.503307	0.99	-0.2 (-0.49;0.09)	0.174444	0.99	0.12 (-0.21;0.46)	0.465417	0.99	pipecolic acid	HMDB0000716	Organic acids and derivatives	-0.08 (-0.29;0.13)	0.465309	0.99	-0.22 (-0.53;0.09)	0.160978	0.99	0.14 (-0.21;0.49)	0.417093	0.99	pipecolic acid	HMDB0000716	Organic acids and derivatives	-0.12 (-0.35;0.11)	0.319522	0.99	-0.3 (-0.65;0.04)	0.085572	0.99	0.13 (-0.24;0.49)	0.487453	0.99
N-acetylalanine	HMDB0000766	Organic acids and derivatives	0.09 (-0.12;0.29)	0.389656	0.99	-0.05 (-0.33;0.23)	0.727609	0.99	0.22 (-0.13;0.57)	0.210428	0.99	N-acetylalanine	HMDB0000766	Organic acids and derivatives	0.13 (-0.08;0.33)	0.216559	0.99	-0.01 (-0.31;0.28)	0.927016	0.99	0.21 (-0.13;0.54)	0.220273	0.99	N-acetylalanine	HMDB0000766	Organic acids and derivatives	0.26 (0.06;0.46)	0.0109808	0.99	0.2 (-0.13;0.54)	0.229949	0.99	0.23 (-0.06;0.52)	0.121725	0.99
pseudouridine	HMDB0000767	Nucleosides, nucleotides, and analogues	0.06 (-0.15;0.26)	0.581374	0.99	-0.06 (-0.35;0.22)	0.664787	0.99	0.15 (-0.19;0.49)	0.377413	0.99	pseudouridine	HMDB0000767	Nucleosides, nucleotides, and analogues	0.1 (-0.1;0.31)	0.330114	0.99	0.01 (-0.29;0.31)	0.943012	0.99	0.13 (-0.2;0.47)	0.428507	0.99	pseudouridine	HMDB0000767	Nucleosides, nucleotides, and analogues	0.18 (-0.02;0.38)	0.0780631	0.99	0.21 (-0.13;0.54)	0.221203	0.99	0.08 (-0.25;0.4)	0.639445	0.99
phenyllactate	HMDB0000779	Phenylpropanoids and polyketides	-0.02 (-0.21;0.18)	0.880249	0.99	0.28 (0.03;0.53)	0.0279148	0.99	-0.31 (-0.63;0.01)	0.0608198	0.99	phenyllactate	HMDB0000779	Phenylpropanoids and polyketides	-0.02 (-0.22;0.19)	0.866272	0.99	0.31 (0.04;0.58)	0.0228529	0.99	-0.35 (-0.68;-0.02)	0.0355635	0.99	phenyllactate	HMDB0000779	Phenylpropanoids and polyketides	0.01 (-0.22;0.24)	0.930368	0.99	0.36 (0.03;0.69)	0.0324951	0.99	-0.27 (-0.62;0.09)	0.14284	0.99
C8 carnitine	HMDB0000791	Carnitines	0.07 (-0.14;0.27)	0.520547	0.99	0.02 (-0.25;0.3)	0.864922	0.99	0.24 (-0.08;0.56)	0.13179	0.99	C8 carnitine	HMDB0000791	Carnitines	0.1 (-0.1;0.29)	0.329791	0.99	0.09 (-0.19;0.37)	0.505252	0.99	0.19 (-0.13;0.51)	0.245746	0.99	C8 carnitine	HMDB0000791	Carnitines	0.14 (-0.07;0.36)	0.195093	0.99	0.08 (-0.24;0.4)	0.610046	0.99	0.23 (-0.13;0.6)	0.199615	0.99
sebacate	HMDB0000792	Fatty Acyls	-0.12 (-0.3;0.07)	0.224325	0.99	-0.15 (-0.42;0.12)	0.267727	0.99	-0.17 (-0.46;0.12)	0.247554	0.99	sebacate	HMDB0000792	Fatty Acyls	-0.09 (-0.28;0.1)	0.345385	0.99	-0.11 (-0.39;0.17)	0.445592	0.99	-0.12 (-0.42;0.18)	0.426873	0.99	sebacate	HMDB0000792	Fatty Acyls	-0.09 (-0.3;0.12)	0.38698	0.99	-0.06 (-0.41;0.3)	0.749846	0.99	-0.17 (-0.48;0.14)	0.271017	0.99
phytanate	HMDB0000801	Fatty Acyls	0.08 (-0.11;0.27)	0.393754	0.99	-0.03 (-0.3;0.25)	0.852469	0.99	0.21 (-0.06;0.49)	0.127478	0.99	phytanate	HMDB0000801	Fatty Acyls	0.08 (-0.12;0.28)	0.42073	0.99	-0.06 (-0.36;0.24)	0.684192	0.99	0.16 (-0.12;0.44)	0.256184	0.99	phytanate	HMDB0000801	Fatty Acyls	0.04 (-0.18;0.26)	0.69534	0.99	-0.08 (-0.47;0.3)	0.668651	0.99	0.07 (-0.21;0.35)	0.619189	0.99
myristate	HMDB0000806	Fatty Acyls	0.08 (-0.13;0.28)	0.45791	0.99	0.05 (-0.23;0.32)	0.729246	0.99	0.14 (-0.21;0.5)	0.426457	0.99	myristate	HMDB0000806	Fatty Acyls	0.07 (-0.13;0.28)	0.484813	0.99	0.04 (-0.25;0.34)	0.768829	0.99	0.07 (-0.28;0.42)	0.693591	0.99	myristate	HMDB0000806	Fatty Acyls	0.04 (-0.19;0.27)	0.714319	0.99	0.01 (-0.37;0.38)	0.97803	0.99	0.05 (-0.31;0.41)	0.785253	0.99
N-acetylaspartic acid	HMDB0000812	Organic acids and derivatives	0.06 (-0.15;0.27)	0.560647	0.99	0.1 (-0.22;0.41)	0.542717	0.99	0.1 (-0.2;0.41)	0.509181	0.99	N-acetylaspartic acid	HMDB0000812	Organic acids and derivatives	0.1 (-0.1;0.31)	0.318215	0.99	0.18 (-0.14;0.5)	0.270262	0.99	0.11 (-0.17;0.4)	0.42709	0.99	N-acetylaspartic acid	HMDB0000812	Organic acids and derivatives	0.11 (-0.12;0.34)	0.336491	0.99	0.27 (-0.13;0.67)	0.183163	0.99	0.08 (-0.22;0.38)	0.586006	0.99
C3 carnitine	HMDB0000824	Carnitines	0.01 (-0.2;0.22)	0.898859	0.99	-0.08 (-0.35;0.19)	0.571426	0.99	0.04 (-0.32;0.41)	0.808762	0.99	C3 carnitine	HMDB0000824	Carnitines	0.04 (-0.16;0.25)	0.675165	0.99	-0.04 (-0.31;0.23)	0.775932	0.99	0.06 (-0.3;0.43)	0.730768	0.99	C3 carnitine	HMDB0000824	Carnitines	0.15 (-0.04;0.35)	0.123581	0.99	0.06 (-0.24;0.37)	0.685625	0.99	0.13 (-0.19;0.44)	0.421017	0.99
pentadecanoate	HMDB0000826	Fatty Acyls	0.03 (-0.17;0.22)	0.79596	0.99	0.01 (-0.25;0.27)	0.914328	0.99	0.08 (-0.27;0.43)	0.648128	0.99	pentadecanoate	HMDB0000826	Fatty Acyls	0.04 (-0.16;0.24)	0.679472	0.99	0.05 (-0.23;0.33)	0.737869	0.99	0.01 (-0.34;0.35)	0.968988	0.99	pentadecanoate	HMDB0000826	Fatty Acyls	0.05 (-0.18;0.27)	0.68825	0.99	0.02 (-0.34;0.38)	0.896895	0.99	0.04 (-0.3;0.39)	0.79915	0.99
stearate	HMDB0000827	NA	0.05 (-0.15;0.25)	0.625306	0.99	0.02 (-0.27;0.3)	0.912875	0.99	0.14 (-0.2;0.48)	0.405829	0.99	stearate	HMDB0000827	NA	0.05 (-0.16;0.25)	0.651405	0.99	0.01 (-0.29;0.31)	0.952515	0.99	0.08 (-0.25;0.41)	0.635962	0.99	stearate	HMDB0000827	NA	0.02 (-0.21;0.25)	0.860597	0.99	-0.09 (-0.47;0.29)	0.633386	0.99	0.09 (-0.27;0.44)	0.627145	0.99
trigonelline	HMDB0000875	Alkaloids and derivatives	0.14 (-0.07;0.34)	0.18452	0.99	0.24 (-0.05;0.53)	0.102601	0.99	-0.03 (-0.35;0.29)	0.864006	0.99	trigonelline	HMDB0000875	Alkaloids and derivatives	0.13 (-0.08;0.34)	0.221173	0.99	0.24 (-0.08;0.55)	0.133891	0.99	-0.03 (-0.37;0.3)	0.834178	0.99	trigonelline	HMDB0000875	Alkaloids and derivatives	0.11 (-0.12;0.34)	0.340335	0.99	0.29 (-0.09;0.68)	0.133176	0.99	-0.01 (-0.35;0.33)	0.960613	0.99
valine	HMDB0000883	Carboxylic acids and derivatives	0.05 (-0.17;0.27)	0.663564	0.99	-0.07 (-0.35;0.2)	0.59352	0.99	0.14 (-0.25;0.53)	0.470591	0.99	valine	HMDB0000883	Carboxylic acids and derivatives	0.07 (-0.15;0.29)	0.516446	0.99	-0.07 (-0.34;0.21)	0.633712	0.99	0.13 (-0.26;0.53)	0.508972	0.99	valine	HMDB0000883	Carboxylic acids and derivatives	0.22 (0.01;0.42)	0.0396489	0.99	-0.04 (-0.34;0.26)	0.809473	0.99	0.26 (-0.05;0.58)	0.0964291	0.99
ribothymidine	HMDB0000884	Nucleosides, nucleotides, and analogues	0.15 (-0.06;0.37)	0.150438	0.99	0.19 (-0.09;0.48)	0.177279	0.99	0.05 (-0.32;0.42)	0.792743	0.99	ribothymidine	HMDB0000884	Nucleosides, nucleotides, and analogues	0.19 (-0.03;0.4)	0.0841952	0.99	0.3 (0.01;0.59)	0.0397351	0.99	0.03 (-0.35;0.41)	0.872562	0.99	ribothymidine	HMDB0000884	Nucleosides, nucleotides, and analogues	0.17 (-0.08;0.41)	0.183807	0.99	0.29 (-0.07;0.64)	0.109046	0.99	0.03 (-0.4;0.46)	0.89816	0.99
C16:0 CE	HMDB0000885	Cholesteryl esters	0.24 (0.04;0.43)	0.018463	0.99	0.21 (-0.08;0.5)	0.1462	0.99	0.31 (0.03;0.59)	0.0312015	0.99	C16:0 CE	HMDB0000885	Cholesteryl esters	0.22 (0.02;0.41)	0.0318433	0.99	0.2 (-0.1;0.5)	0.186969	0.99	0.3 (0.01;0.59)	0.0418517	0.99	C16:0 CE	HMDB0000885	Cholesteryl esters	0.18 (-0.04;0.4)	0.105102	0.99	0.06 (-0.31;0.43)	0.741064	0.99	0.35 (0.04;0.65)	0.0264487	0.99
acetylcholine	HMDB0000895	Organonitrogen compounds	-0.05 (-0.24;0.14)	0.602466	0.99	-0.03 (-0.27;0.22)	0.823019	0.99	-0.06 (-0.4;0.29)	0.7456	0.99	acetylcholine	HMDB0000895	Organonitrogen compounds	-0.08 (-0.28;0.12)	0.441794	0.99	-0.08 (-0.35;0.18)	0.529035	0.99	-0.02 (-0.38;0.34)	0.897326	0.99	acetylcholine	HMDB0000895	Organonitrogen compounds	-0.11 (-0.32;0.1)	0.282377	0.99	-0.14 (-0.46;0.18)	0.381794	0.99	0 (-0.33;0.33)	0.995387	0.99
taurodeoxycholate	HMDB0000896	Steroids and steroid derivatives	0.04 (-0.16;0.24)	0.6615	0.99	0.08 (-0.2;0.35)	0.59002	0.99	-0.05 (-0.36;0.27)	0.764079	0.99	taurodeoxycholate	HMDB0000896	Steroids and steroid derivatives	0.07 (-0.12;0.27)	0.45727	0.99	0.17 (-0.11;0.44)	0.228771	0.99	0.06 (-0.22;0.35)	0.65066	0.99	taurodeoxycholate	HMDB0000896	Steroids and steroid derivatives	0.02 (-0.2;0.24)	0.854432	0.99	0.05 (-0.29;0.4)	0.76878	0.99	0.07 (-0.23;0.37)	0.639975	0.99
citrulline	HMDB0000904	Organic acids and derivatives	0.23 (0.03;0.43)	0.0224786	0.99	0.41 (0.15;0.67)	0.00224148	0.313807	0.06 (-0.3;0.41)	0.756733	0.99	citrulline	HMDB0000904	Organic acids and derivatives	0.23 (0.03;0.44)	0.0238567	0.99	0.43 (0.15;0.7)	0.00273411	0.382775	0.04 (-0.33;0.41)	0.827759	0.99	citrulline	HMDB0000904	Organic acids and derivatives	0.25 (0.03;0.47)	0.02593	0.99	0.52 (0.2;0.83)	0.00180372	0.25252	0.07 (-0.33;0.48)	0.711417	0.99
C18:1 CE	HMDB0000918*	Cholesteryl esters	0.14 (-0.06;0.35)	0.164969	0.99	0.16 (-0.14;0.45)	0.290704	0.99	0.18 (-0.14;0.49)	0.270493	0.99	C18:1 CE	HMDB0000918*	Cholesteryl esters	0.12 (-0.09;0.32)	0.268754	0.99	0.15 (-0.16;0.45)	0.336206	0.99	0.18 (-0.15;0.51)	0.273784	0.99	C18:1 CE	HMDB0000918*	Cholesteryl esters	0.07 (-0.15;0.29)	0.543882	0.99	0 (-0.34;0.34)	0.991843	0.99	0.21 (-0.14;0.56)	0.225856	0.99
trimethylamine-N-oxide	HMDB0000925	Organonitrogen compounds	0.08 (-0.11;0.26)	0.420627	0.99	-0.03 (-0.27;0.22)	0.823688	0.99	0.32 (0.03;0.61)	0.0322675	0.99	trimethylamine-N-oxide	HMDB0000925	Organonitrogen compounds	0.13 (-0.05;0.32)	0.160955	0.99	0.04 (-0.21;0.29)	0.755115	0.99	0.3 (0;0.6)	0.0525278	0.99	trimethylamine-N-oxide	HMDB0000925	Organonitrogen compounds	0.16 (-0.04;0.36)	0.11792	0.99	0.08 (-0.22;0.37)	0.607409	0.99	0.29 (-0.04;0.62)	0.0831061	0.99
tryptophan	HMDB0000929	Organoheterocyclic compounds	-0.02 (-0.21;0.17)	0.836342	0.99	0.09 (-0.18;0.36)	0.527376	0.99	-0.21 (-0.52;0.11)	0.191964	0.99	tryptophan	HMDB0000929	Organoheterocyclic compounds	-0.01 (-0.2;0.19)	0.947964	0.99	0.1 (-0.19;0.38)	0.48689	0.99	-0.18 (-0.49;0.13)	0.246796	0.99	tryptophan	HMDB0000929	Organoheterocyclic compounds	0.03 (-0.19;0.24)	0.810025	0.99	0.13 (-0.21;0.47)	0.45993	0.99	-0.15 (-0.48;0.18)	0.358427	0.99
taurochenodeoxycholate	HMDB0000951	Steroids and steroid derivatives	-0.07 (-0.27;0.13)	0.500257	0.99	-0.12 (-0.4;0.16)	0.395547	0.99	0.05 (-0.26;0.37)	0.732925	0.99	taurochenodeoxycholate	HMDB0000951	Steroids and steroid derivatives	-0.04 (-0.23;0.16)	0.715593	0.99	-0.03 (-0.31;0.25)	0.830545	0.99	0.15 (-0.15;0.45)	0.310129	0.99	taurochenodeoxycholate	HMDB0000951	Steroids and steroid derivatives	0 (-0.22;0.22)	0.992333	0.99	0 (-0.34;0.34)	0.984296	0.99	0.16 (-0.17;0.49)	0.324844	0.99
2-aminooctanoic acid	HMDB0000991	Organic acids and derivatives	0.03 (-0.17;0.23)	0.776357	0.99	0 (-0.28;0.28)	0.990298	0.99	0.08 (-0.25;0.4)	0.644108	0.99	2-aminooctanoic acid	HMDB0000991	Organic acids and derivatives	0.01 (-0.19;0.21)	0.923531	0.99	-0.01 (-0.31;0.29)	0.949658	0.99	0.04 (-0.29;0.37)	0.809126	0.99	2-aminooctanoic acid	HMDB0000991	Organic acids and derivatives	0.03 (-0.19;0.24)	0.814739	0.99	-0.02 (-0.37;0.33)	0.920359	0.99	0.04 (-0.28;0.37)	0.790652	0.99
biliverdin	HMDB0001008	Organoheterocyclic compounds	-0.01 (-0.22;0.2)	0.894922	0.99	-0.06 (-0.34;0.21)	0.644158	0.99	0.09 (-0.28;0.46)	0.609965	0.99	biliverdin	HMDB0001008	Organoheterocyclic compounds	0 (-0.22;0.21)	0.972799	0.99	-0.04 (-0.34;0.26)	0.785659	0.99	0.03 (-0.34;0.4)	0.878053	0.99	biliverdin	HMDB0001008	Organoheterocyclic compounds	-0.04 (-0.28;0.2)	0.730876	0.99	-0.12 (-0.48;0.24)	0.502937	0.99	-0.01 (-0.41;0.4)	0.975468	0.99
cotinine	HMDB0001046	Organoheterocyclic compounds	-0.1 (-0.3;0.1)	0.305342	0.99	-0.06 (-0.33;0.21)	0.654805	0.99	-0.22 (-0.54;0.11)	0.182729	0.99	cotinine	HMDB0001046	Organoheterocyclic compounds	-0.15 (-0.35;0.05)	0.14513	0.99	-0.14 (-0.42;0.13)	0.301154	0.99	-0.19 (-0.53;0.14)	0.249083	0.99	cotinine	HMDB0001046	Organoheterocyclic compounds	-0.13 (-0.34;0.08)	0.229095	0.99	0.01 (-0.32;0.34)	0.943608	0.99	-0.24 (-0.53;0.05)	0.0981236	0.99
N-acetylspermidine	HMDB0001276	Organic acids and derivatives	0.09 (-0.11;0.29)	0.363169	0.99	0.05 (-0.22;0.32)	0.701321	0.99	0.26 (-0.09;0.61)	0.1431	0.99	N-acetylspermidine	HMDB0001276	Organic acids and derivatives	0.08 (-0.12;0.28)	0.426493	0.99	0.06 (-0.23;0.34)	0.695078	0.99	0.2 (-0.16;0.56)	0.26355	0.99	N-acetylspermidine	HMDB0001276	Organic acids and derivatives	0.15 (-0.07;0.37)	0.184481	0.99	0.09 (-0.27;0.45)	0.610263	0.99	0.37 (0.04;0.7)	0.027034	0.99
C18:0 SM	HMDB0001348	Sphingomyelins	-0.02 (-0.23;0.19)	0.837365	0.99	-0.06 (-0.33;0.22)	0.67233	0.99	0.04 (-0.33;0.41)	0.826339	0.99	C18:0 SM	HMDB0001348	Sphingomyelins	0 (-0.22;0.22)	0.99622	0.99	-0.05 (-0.35;0.25)	0.732647	0.99	0.06 (-0.32;0.43)	0.761402	0.99	C18:0 SM	HMDB0001348	Sphingomyelins	-0.01 (-0.24;0.22)	0.906013	0.99	-0.23 (-0.58;0.13)	0.208818	0.99	0.17 (-0.23;0.56)	0.3952	0.99
alpha-linolenate	HMDB0001388	Fatty Acyls	0.01 (-0.18;0.21)	0.894764	0.99	0.11 (-0.16;0.38)	0.421855	0.99	-0.06 (-0.38;0.27)	0.72586	0.99	alpha-linolenate	HMDB0001388	Fatty Acyls	0.02 (-0.17;0.22)	0.813694	0.99	0.15 (-0.13;0.43)	0.288154	0.99	-0.14 (-0.45;0.17)	0.368556	0.99	alpha-linolenate	HMDB0001388	Fatty Acyls	-0.01 (-0.23;0.21)	0.9122	0.99	0.11 (-0.24;0.47)	0.535253	0.99	-0.16 (-0.5;0.19)	0.367815	0.99
putrescine	HMDB0001414	Organonitrogen compounds	-0.04 (-0.24;0.16)	0.677312	0.99	-0.22 (-0.46;0.01)	0.0568309	0.99	0.12 (-0.26;0.49)	0.537018	0.99	putrescine	HMDB0001414	Organonitrogen compounds	-0.11 (-0.3;0.09)	0.268726	0.99	-0.35 (-0.59;-0.12)	0.00327666	0.458732	0.05 (-0.31;0.41)	0.78562	0.99	putrescine	HMDB0001414	Organonitrogen compounds	-0.08 (-0.28;0.13)	0.462754	0.99	-0.42 (-0.68;-0.16)	0.00245149	0.343208	0.15 (-0.2;0.51)	0.386592	0.99
pyridoxamine	HMDB0001431	Pyridines and derivatives	-0.01 (-0.22;0.19)	0.885191	0.99	-0.18 (-0.46;0.11)	0.218126	0.99	0.26 (-0.06;0.57)	0.103611	0.99	pyridoxamine	HMDB0001431	Pyridines and derivatives	0.05 (-0.15;0.24)	0.637669	0.99	-0.1 (-0.39;0.19)	0.492169	0.99	0.24 (-0.06;0.55)	0.11595	0.99	pyridoxamine	HMDB0001431	Pyridines and derivatives	0.12 (-0.09;0.32)	0.2626	0.99	-0.04 (-0.38;0.3)	0.818738	0.99	0.22 (-0.09;0.53)	0.152013	0.99
3-hydroxyanthranilic acid	HMDB0001476	Benzenoids	0.03 (-0.19;0.24)	0.816865	0.99	-0.01 (-0.34;0.32)	0.963789	0.99	-0.01 (-0.3;0.27)	0.935186	0.99	3-hydroxyanthranilic acid	HMDB0001476	Benzenoids	0 (-0.21;0.22)	0.965083	0.99	-0.07 (-0.4;0.27)	0.702012	0.99	0.03 (-0.27;0.32)	0.85316	0.99	3-hydroxyanthranilic acid	HMDB0001476	Benzenoids	0 (-0.22;0.23)	0.966926	0.99	-0.07 (-0.45;0.31)	0.697761	0.99	-0.02 (-0.31;0.27)	0.893509	0.99
ADMA	HMDB0001539	Organic acids and derivatives	0.11 (-0.08;0.3)	0.262553	0.99	0.16 (-0.1;0.41)	0.23067	0.99	0.08 (-0.26;0.42)	0.639134	0.99	ADMA	HMDB0001539	Organic acids and derivatives	0.14 (-0.06;0.33)	0.162237	0.99	0.2 (-0.07;0.47)	0.151207	0.99	0.07 (-0.27;0.41)	0.675436	0.99	ADMA	HMDB0001539	Organic acids and derivatives	0.17 (-0.02;0.37)	0.0733198	0.99	0.3 (0.01;0.59)	0.0423235	0.99	0.1 (-0.21;0.4)	0.530984	0.99
pyridoxal	HMDB0001545	Organoheterocyclic compounds	0.06 (-0.13;0.26)	0.520531	0.99	0.01 (-0.27;0.28)	0.964755	0.99	0.07 (-0.25;0.38)	0.666891	0.99	pyridoxal	HMDB0001545	Organoheterocyclic compounds	0.05 (-0.15;0.25)	0.628696	0.99	-0.01 (-0.31;0.28)	0.925763	0.99	0.07 (-0.25;0.4)	0.657103	0.99	pyridoxal	HMDB0001545	Organoheterocyclic compounds	-0.03 (-0.24;0.18)	0.758827	0.99	-0.17 (-0.48;0.14)	0.263408	0.99	0.05 (-0.32;0.42)	0.776552	0.99
caffeine	HMDB0001847	Imidazopyrimidines	0.24 (0.04;0.43)	0.018098	0.99	0.23 (-0.01;0.47)	0.0627396	0.99	0.17 (-0.19;0.52)	0.353352	0.99	caffeine	HMDB0001847	Imidazopyrimidines	0.25 (0.05;0.45)	0.0145965	0.99	0.24 (-0.01;0.49)	0.0557078	0.99	0.18 (-0.19;0.55)	0.329573	0.99	caffeine	HMDB0001847	Imidazopyrimidines	0.2 (-0.01;0.42)	0.0659354	0.99	0.25 (-0.06;0.55)	0.108497	0.99	0.07 (-0.27;0.41)	0.684836	0.99
acetaminophen	HMDB0001859	Phenols	0.21 (0.01;0.4)	0.0375353	0.99	0.19 (-0.06;0.44)	0.135197	0.99	0.2 (-0.15;0.54)	0.251778	0.99	acetaminophen	HMDB0001859	Phenols	0.2 (0;0.4)	0.0556096	0.99	0.19 (-0.08;0.46)	0.167548	0.99	0.16 (-0.2;0.51)	0.376049	0.99	acetaminophen	HMDB0001859	Phenols	0.28 (0.06;0.49)	0.011821	0.99	0.42 (0.1;0.74)	0.0120991	0.99	0.18 (-0.16;0.52)	0.28664	0.99
3-methylxanthine	HMDB0001886	Organoheterocyclic compounds	0.16 (-0.05;0.37)	0.132107	0.99	0.22 (-0.07;0.51)	0.134802	0.99	0.08 (-0.25;0.41)	0.617426	0.99	3-methylxanthine	HMDB0001886	Organoheterocyclic compounds	0.17 (-0.04;0.38)	0.120795	0.99	0.27 (-0.04;0.58)	0.0816942	0.99	0.02 (-0.31;0.35)	0.888993	0.99	3-methylxanthine	HMDB0001886	Organoheterocyclic compounds	0.21 (-0.03;0.46)	0.0793891	0.99	0.46 (0.09;0.84)	0.017014	0.99	-0.03 (-0.37;0.31)	0.849307	0.99
aminoisobutyric acid	HMDB0001906*	Organic acids and derivatives	0.06 (-0.14;0.26)	0.537258	0.99	0.26 (-0.01;0.53)	0.0590091	0.99	-0.16 (-0.49;0.16)	0.323479	0.99	aminoisobutyric acid	HMDB0001906*	Organic acids and derivatives	0.08 (-0.13;0.28)	0.46702	0.99	0.31 (0.03;0.6)	0.0324412	0.99	-0.19 (-0.53;0.15)	0.26155	0.99	aminoisobutyric acid	HMDB0001906*	Organic acids and derivatives	0.11 (-0.11;0.33)	0.339682	0.99	0.36 (0.02;0.71)	0.0403603	0.99	-0.11 (-0.44;0.21)	0.484122	0.99
3-hydroxyoctanoate	HMDB0001954	Organic acids and derivatives	-0.03 (-0.23;0.16)	0.73573	0.99	-0.12 (-0.39;0.15)	0.376933	0.99	0.03 (-0.28;0.34)	0.860734	0.99	3-hydroxyoctanoate	HMDB0001954	Organic acids and derivatives	0 (-0.2;0.2)	0.967994	0.99	-0.11 (-0.4;0.18)	0.46574	0.99	0.01 (-0.3;0.33)	0.932225	0.99	3-hydroxyoctanoate	HMDB0001954	Organic acids and derivatives	0.01 (-0.21;0.22)	0.944784	0.99	-0.11 (-0.47;0.25)	0.540365	0.99	-0.02 (-0.35;0.31)	0.908338	0.99
7-methylxanthine	HMDB0001991	Organoheterocyclic compounds	0.07 (-0.13;0.28)	0.486567	0.99	0.11 (-0.18;0.4)	0.44678	0.99	0.06 (-0.27;0.4)	0.705332	0.99	7-methylxanthine	HMDB0001991	Organoheterocyclic compounds	0.08 (-0.13;0.29)	0.463802	0.99	0.16 (-0.14;0.46)	0.29595	0.99	-0.01 (-0.33;0.32)	0.963125	0.99	7-methylxanthine	HMDB0001991	Organoheterocyclic compounds	0.14 (-0.09;0.38)	0.236382	0.99	0.31 (-0.08;0.7)	0.113624	0.99	-0.01 (-0.35;0.32)	0.93423	0.99
eicosapentaenoate	HMDB0001999	Fatty Acyls	0 (-0.19;0.19)	0.991313	0.99	-0.08 (-0.36;0.2)	0.5533	0.99	-0.03 (-0.31;0.25)	0.818997	0.99	eicosapentaenoate	HMDB0001999	Fatty Acyls	0 (-0.2;0.2)	0.978336	0.99	-0.12 (-0.42;0.19)	0.440586	0.99	-0.1 (-0.37;0.16)	0.427105	0.99	eicosapentaenoate	HMDB0001999	Fatty Acyls	0.02 (-0.19;0.23)	0.867325	0.99	-0.01 (-0.35;0.32)	0.929768	0.99	-0.17 (-0.45;0.11)	0.228001	0.99
myristoleate	HMDB0002000	NA	0.13 (-0.07;0.32)	0.206557	0.99	0.04 (-0.23;0.3)	0.783284	0.99	0.29 (-0.05;0.64)	0.0958587	0.99	myristoleate	HMDB0002000	NA	0.14 (-0.07;0.34)	0.18776	0.99	0.06 (-0.22;0.35)	0.65989	0.99	0.26 (-0.1;0.61)	0.150592	0.99	myristoleate	HMDB0002000	NA	0.11 (-0.1;0.32)	0.312501	0.99	0.04 (-0.3;0.39)	0.796336	0.99	0.22 (-0.12;0.55)	0.196676	0.99
C4 carnitine	HMDB0002013	Carnitines	0.1 (-0.09;0.29)	0.301792	0.99	0.08 (-0.17;0.33)	0.533075	0.99	0.03 (-0.3;0.36)	0.848973	0.99	C4 carnitine	HMDB0002013	Carnitines	0.1 (-0.1;0.29)	0.317891	0.99	0.08 (-0.18;0.34)	0.552231	0.99	0 (-0.33;0.34)	0.993247	0.99	C4 carnitine	HMDB0002013	Carnitines	0.16 (-0.05;0.37)	0.122911	0.99	0.03 (-0.27;0.32)	0.851556	0.99	0.09 (-0.26;0.44)	0.621484	0.99
C14:1 carnitine	HMDB0002014	Carnitines	0.08 (-0.12;0.28)	0.427179	0.99	0.02 (-0.27;0.31)	0.896405	0.99	0.2 (-0.12;0.52)	0.207212	0.99	C14:1 carnitine	HMDB0002014	Carnitines	0.12 (-0.08;0.32)	0.221523	0.99	0.1 (-0.2;0.4)	0.503908	0.99	0.16 (-0.17;0.49)	0.329059	0.99	C14:1 carnitine	HMDB0002014	Carnitines	0.15 (-0.07;0.37)	0.1748	0.99	0.12 (-0.24;0.49)	0.492703	0.99	0.17 (-0.2;0.53)	0.362292	0.99
N-acetylputrescine	HMDB0002064	Organic acids and derivatives	0.06 (-0.15;0.27)	0.575272	0.99	-0.06 (-0.33;0.21)	0.657928	0.99	0.14 (-0.23;0.51)	0.45262	0.99	N-acetylputrescine	HMDB0002064	Organic acids and derivatives	0.1 (-0.1;0.29)	0.33958	0.99	-0.05 (-0.33;0.24)	0.744358	0.99	0.16 (-0.16;0.49)	0.30886	0.99	N-acetylputrescine	HMDB0002064	Organic acids and derivatives	0.11 (-0.11;0.32)	0.341337	0.99	0.01 (-0.33;0.35)	0.93846	0.99	0.17 (-0.15;0.5)	0.294218	0.99
13-docosenoate	HMDB0002068	Fatty Acyls	-0.13 (-0.32;0.07)	0.200858	0.99	-0.14 (-0.41;0.13)	0.318268	0.99	-0.06 (-0.38;0.26)	0.692405	0.99	13-docosenoate	HMDB0002068	Fatty Acyls	-0.1 (-0.3;0.1)	0.326999	0.99	-0.09 (-0.38;0.2)	0.531244	0.99	-0.12 (-0.44;0.21)	0.468906	0.99	13-docosenoate	HMDB0002068	Fatty Acyls	-0.13 (-0.35;0.1)	0.273235	0.99	-0.27 (-0.63;0.09)	0.141491	0.99	-0.11 (-0.47;0.25)	0.552112	0.99
diacetylspermine	HMDB0002172	Organic acids and derivatives	-0.03 (-0.24;0.18)	0.784389	0.99	-0.04 (-0.32;0.25)	0.79165	0.99	0.07 (-0.29;0.42)	0.69965	0.99	diacetylspermine	HMDB0002172	Organic acids and derivatives	0 (-0.22;0.21)	0.966537	0.99	-0.03 (-0.34;0.28)	0.867636	0.99	0.09 (-0.27;0.45)	0.617331	0.99	diacetylspermine	HMDB0002172	Organic acids and derivatives	0.1 (-0.14;0.34)	0.422127	0.99	0.14 (-0.25;0.52)	0.485178	0.99	0.22 (-0.13;0.57)	0.204131	0.99
docosahexaenoate	HMDB0002183	Fatty Acyls	0.07 (-0.12;0.26)	0.449888	0.99	0.05 (-0.23;0.33)	0.715422	0.99	0.08 (-0.21;0.37)	0.599249	0.99	docosahexaenoate	HMDB0002183	Fatty Acyls	0.07 (-0.12;0.26)	0.475583	0.99	0.02 (-0.27;0.32)	0.870631	0.99	0.02 (-0.27;0.31)	0.905763	0.99	docosahexaenoate	HMDB0002183	Fatty Acyls	0.05 (-0.16;0.26)	0.622839	0.99	-0.02 (-0.37;0.33)	0.910577	0.99	0 (-0.32;0.32)	0.994513	0.99
adrenate	HMDB0002226	NA	0.06 (-0.13;0.25)	0.536	0.99	-0.03 (-0.3;0.25)	0.842712	0.99	0.23 (-0.09;0.55)	0.148147	0.99	adrenate	HMDB0002226	NA	0.06 (-0.14;0.26)	0.563363	0.99	-0.06 (-0.35;0.23)	0.668728	0.99	0.18 (-0.14;0.51)	0.265335	0.99	adrenate	HMDB0002226	NA	0.06 (-0.13;0.26)	0.528927	0.99	-0.09 (-0.41;0.23)	0.567804	0.99	0.2 (-0.11;0.51)	0.207053	0.99
eicosenoate	HMDB0002231	Fatty Acyls	0.01 (-0.2;0.21)	0.932916	0.99	-0.02 (-0.29;0.25)	0.886114	0.99	0.1 (-0.26;0.47)	0.573871	0.99	eicosenoate	HMDB0002231	Fatty Acyls	0.04 (-0.17;0.24)	0.734578	0.99	0.03 (-0.26;0.32)	0.83625	0.99	0.05 (-0.33;0.42)	0.804498	0.99	eicosenoate	HMDB0002231	Fatty Acyls	0 (-0.24;0.23)	0.98403	0.99	-0.11 (-0.48;0.25)	0.526291	0.99	0.08 (-0.35;0.5)	0.717983	0.99
C12 carnitine	HMDB0002250	Carnitines	0.1 (-0.1;0.31)	0.31536	0.99	0.05 (-0.26;0.35)	0.767686	0.99	0.22 (-0.09;0.53)	0.157758	0.99	C12 carnitine	HMDB0002250	Carnitines	0.14 (-0.06;0.34)	0.168502	0.99	0.12 (-0.2;0.43)	0.45493	0.99	0.18 (-0.13;0.49)	0.255761	0.99	C12 carnitine	HMDB0002250	Carnitines	0.16 (-0.06;0.38)	0.154192	0.99	0.15 (-0.22;0.52)	0.423511	0.99	0.16 (-0.2;0.52)	0.379444	0.99
heptadecanoate	HMDB0002259	Fatty Acyls	0.03 (-0.18;0.23)	0.7903	0.99	-0.06 (-0.33;0.21)	0.65901	0.99	0.18 (-0.18;0.54)	0.32417	0.99	heptadecanoate	HMDB0002259	Fatty Acyls	0.04 (-0.17;0.25)	0.715146	0.99	-0.05 (-0.34;0.24)	0.746154	0.99	0.1 (-0.26;0.45)	0.584732	0.99	heptadecanoate	HMDB0002259	Fatty Acyls	0.05 (-0.18;0.28)	0.673285	0.99	-0.12 (-0.49;0.26)	0.534808	0.99	0.14 (-0.21;0.5)	0.427747	0.99
imidazole propionate	HMDB0002271	Organoheterocyclic compounds	-0.16 (-0.38;0.05)	0.13123	0.99	-0.19 (-0.43;0.05)	0.110469	0.99	-0.14 (-0.58;0.29)	0.511112	0.99	imidazole propionate	HMDB0002271	Organoheterocyclic compounds	-0.16 (-0.39;0.06)	0.144655	0.99	-0.22 (-0.48;0.04)	0.0962757	0.99	-0.17 (-0.62;0.27)	0.436751	0.99	imidazole propionate	HMDB0002271	Organoheterocyclic compounds	-0.06 (-0.31;0.18)	0.625969	0.99	0 (-0.31;0.31)	0.991694	0.99	-0.16 (-0.6;0.27)	0.448786	0.99
C5:1 carnitine	HMDB0002366	Carnitines	0.04 (-0.15;0.23)	0.664914	0.99	-0.04 (-0.28;0.21)	0.761644	0.99	-0.01 (-0.33;0.32)	0.975275	0.99	C5:1 carnitine	HMDB0002366	Carnitines	0.04 (-0.16;0.24)	0.685451	0.99	-0.05 (-0.3;0.21)	0.714605	0.99	-0.06 (-0.39;0.28)	0.734947	0.99	C5:1 carnitine	HMDB0002366	Carnitines	0.11 (-0.1;0.32)	0.294668	0.99	-0.08 (-0.38;0.23)	0.6083	0.99	0.03 (-0.3;0.36)	0.843505	0.99
nervonate	HMDB0002368	Fatty Acyls	0.01 (-0.19;0.21)	0.936321	0.99	-0.06 (-0.35;0.22)	0.650505	0.99	0.24 (-0.06;0.55)	0.117672	0.99	nervonate	HMDB0002368	Fatty Acyls	0.03 (-0.17;0.23)	0.772279	0.99	-0.03 (-0.33;0.27)	0.818615	0.99	0.17 (-0.13;0.47)	0.269303	0.99	nervonate	HMDB0002368	Fatty Acyls	0.02 (-0.21;0.25)	0.888531	0.99	-0.17 (-0.56;0.22)	0.381141	0.99	0.22 (-0.11;0.55)	0.193415	0.99
cortisone	HMDB0002802	Steroids and steroid derivatives	0.15 (-0.05;0.35)	0.141673	0.99	0.15 (-0.14;0.44)	0.296732	0.99	0.19 (-0.13;0.5)	0.239173	0.99	cortisone	HMDB0002802	Steroids and steroid derivatives	0.13 (-0.08;0.33)	0.229479	0.99	0.15 (-0.15;0.45)	0.325798	0.99	0.2 (-0.12;0.53)	0.212001	0.99	cortisone	HMDB0002802	Steroids and steroid derivatives	0.08 (-0.14;0.3)	0.474232	0.99	-0.07 (-0.37;0.24)	0.667714	0.99	0.2 (-0.17;0.56)	0.286516	0.99
methylimidazole acetic acid	HMDB0002820	Organoheterocyclic compounds	-0.02 (-0.22;0.18)	0.850857	0.99	0.01 (-0.25;0.28)	0.929078	0.99	-0.11 (-0.46;0.24)	0.518484	0.99	methylimidazole acetic acid	HMDB0002820	Organoheterocyclic compounds	-0.02 (-0.22;0.18)	0.849153	0.99	0.02 (-0.25;0.29)	0.86962	0.99	-0.08 (-0.44;0.28)	0.65735	0.99	methylimidazole acetic acid	HMDB0002820	Organoheterocyclic compounds	-0.02 (-0.25;0.2)	0.832772	0.99	-0.14 (-0.46;0.19)	0.396382	0.99	-0.01 (-0.37;0.35)	0.96425	0.99
eicosatrienoate	HMDB0002925	Fatty Acyls	-0.03 (-0.22;0.15)	0.728013	0.99	-0.09 (-0.35;0.16)	0.477422	0.99	0.03 (-0.3;0.36)	0.864688	0.99	eicosatrienoate	HMDB0002925	Fatty Acyls	-0.03 (-0.22;0.16)	0.763889	0.99	-0.09 (-0.37;0.18)	0.50273	0.99	-0.04 (-0.37;0.29)	0.825445	0.99	eicosatrienoate	HMDB0002925	Fatty Acyls	-0.04 (-0.25;0.18)	0.727944	0.99	-0.07 (-0.41;0.27)	0.680396	0.99	-0.05 (-0.41;0.32)	0.793803	0.99
palmitoleate	HMDB0003229	Fatty Acyls	0.11 (-0.09;0.32)	0.284465	0.99	0.06 (-0.22;0.33)	0.680276	0.99	0.25 (-0.12;0.61)	0.177093	0.99	palmitoleate	HMDB0003229	Fatty Acyls	0.13 (-0.08;0.34)	0.235113	0.99	0.08 (-0.21;0.38)	0.571754	0.99	0.21 (-0.17;0.59)	0.26753	0.99	palmitoleate	HMDB0003229	Fatty Acyls	0.11 (-0.12;0.34)	0.344334	0.99	0.04 (-0.33;0.41)	0.826496	0.99	0.21 (-0.17;0.59)	0.269211	0.99
transvaccenate	HMDB0003231	Fatty Acyls	0.03 (-0.18;0.24)	0.771047	0.99	0.04 (-0.25;0.32)	0.807788	0.99	-0.03 (-0.37;0.31)	0.863666	0.99	transvaccenate	HMDB0003231	Fatty Acyls	0.05 (-0.16;0.26)	0.640121	0.99	0.07 (-0.24;0.38)	0.654387	0.99	-0.03 (-0.38;0.33)	0.883161	0.99	transvaccenate	HMDB0003231	Fatty Acyls	0.03 (-0.19;0.24)	0.819478	0.99	0.07 (-0.29;0.44)	0.688642	0.99	-0.05 (-0.38;0.29)	0.780171	0.99
N-acetylornithine	HMDB0003357	Organic acids and derivatives	0.14 (-0.04;0.32)	0.139143	0.99	0.11 (-0.13;0.34)	0.375267	0.99	0.39 (0.09;0.68)	0.0113198	0.99	N-acetylornithine	HMDB0003357	Organic acids and derivatives	0.14 (-0.05;0.32)	0.146065	0.99	0.09 (-0.16;0.35)	0.469506	0.99	0.33 (0.03;0.63)	0.0298165	0.99	N-acetylornithine	HMDB0003357	Organic acids and derivatives	0.08 (-0.12;0.28)	0.444407	0.99	0 (-0.31;0.31)	0.996667	0.99	0.32 (0.02;0.61)	0.0387769	0.99
4-acetamidobutanoate	HMDB0003681	Organic acids and derivatives	0.05 (-0.15;0.24)	0.650367	0.99	-0.03 (-0.3;0.23)	0.811012	0.99	0.12 (-0.23;0.47)	0.495734	0.99	4-acetamidobutanoate	HMDB0003681	Organic acids and derivatives	0.1 (-0.09;0.3)	0.285892	0.99	0.06 (-0.21;0.34)	0.651221	0.99	0.1 (-0.23;0.44)	0.542146	0.99	4-acetamidobutanoate	HMDB0003681	Organic acids and derivatives	0.15 (-0.06;0.36)	0.159788	0.99	0.16 (-0.17;0.49)	0.336111	0.99	0.11 (-0.23;0.45)	0.518474	0.99
N1-methyl-2-pyridone-5-carboxamide	HMDB0004193	Organoheterocyclic compounds	-0.04 (-0.24;0.15)	0.665436	0.99	-0.08 (-0.36;0.2)	0.565319	0.99	-0.1 (-0.41;0.21)	0.510725	0.99	N1-methyl-2-pyridone-5-carboxamide	HMDB0004193	Organoheterocyclic compounds	-0.01 (-0.2;0.18)	0.909695	0.99	-0.01 (-0.28;0.26)	0.944315	0.99	-0.11 (-0.43;0.2)	0.478067	0.99	N1-methyl-2-pyridone-5-carboxamide	HMDB0004193	Organoheterocyclic compounds	-0.03 (-0.23;0.18)	0.792927	0.99	-0.01 (-0.33;0.31)	0.953338	0.99	-0.12 (-0.45;0.22)	0.485288	0.99
5-acetylamino-6-amino-3-methyluracil	HMDB0004400	Organic nitrogen compounds	0.23 (0.04;0.43)	0.0183201	0.99	0.28 (0.02;0.53)	0.036166	0.99	0.09 (-0.22;0.41)	0.556761	0.99	5-acetylamino-6-amino-3-methyluracil	HMDB0004400	Organic nitrogen compounds	0.22 (0.01;0.42)	0.03547	0.99	0.27 (-0.01;0.55)	0.0604393	0.99	0.07 (-0.26;0.39)	0.688295	0.99	5-acetylamino-6-amino-3-methyluracil	HMDB0004400	Organic nitrogen compounds	0.21 (-0.02;0.44)	0.0793825	0.99	0.36 (0.01;0.71)	0.0453314	0.99	-0.02 (-0.36;0.33)	0.919029	0.99
N-alpha-acetylarginine	HMDB0004620	Organic acids and derivatives	0.08 (-0.12;0.28)	0.405718	0.99	0.24 (-0.02;0.51)	0.0744294	0.99	-0.21 (-0.55;0.14)	0.234538	0.99	N-alpha-acetylarginine	HMDB0004620	Organic acids and derivatives	0.11 (-0.09;0.31)	0.262371	0.99	0.29 (0.01;0.57)	0.0405314	0.99	-0.18 (-0.51;0.15)	0.284541	0.99	N-alpha-acetylarginine	HMDB0004620	Organic acids and derivatives	0.12 (-0.1;0.34)	0.266072	0.99	0.33 (-0.01;0.68)	0.0568615	0.99	-0.18 (-0.51;0.16)	0.290485	0.99
13-HODE	HMDB0004667	Fatty Acyls	-0.18 (-0.37;0.02)	0.0768642	0.99	-0.12 (-0.36;0.12)	0.328201	0.99	-0.24 (-0.61;0.13)	0.205103	0.99	13-HODE	HMDB0004667	Fatty Acyls	-0.15 (-0.35;0.06)	0.157821	0.99	-0.03 (-0.28;0.22)	0.815693	0.99	-0.26 (-0.65;0.12)	0.172497	0.99	13-HODE	HMDB0004667	Fatty Acyls	-0.19 (-0.42;0.04)	0.0990497	0.99	-0.12 (-0.45;0.2)	0.441573	0.99	-0.23 (-0.65;0.2)	0.290864	0.99
N2,N2-dimethylguanosine	HMDB0004824	Nucleosides, nucleotides, and analogues	0.05 (-0.17;0.26)	0.656234	0.99	-0.05 (-0.34;0.24)	0.714934	0.99	0.12 (-0.24;0.47)	0.517715	0.99	N2,N2-dimethylguanosine	HMDB0004824	Nucleosides, nucleotides, and analogues	0.09 (-0.12;0.31)	0.391091	0.99	0.03 (-0.27;0.34)	0.820079	0.99	0.03 (-0.31;0.38)	0.851071	0.99	N2,N2-dimethylguanosine	HMDB0004824	Nucleosides, nucleotides, and analogues	0.2 (0;0.39)	0.0511509	0.99	0.28 (-0.05;0.61)	0.0974597	0.99	-0.03 (-0.32;0.26)	0.814505	0.99
proline betaine	HMDB0004827	Organic acids and derivatives	-0.02 (-0.21;0.18)	0.866714	0.99	0.15 (-0.13;0.43)	0.290034	0.99	-0.13 (-0.4;0.14)	0.353526	0.99	proline betaine	HMDB0004827	Organic acids and derivatives	-0.02 (-0.22;0.18)	0.844938	0.99	0.14 (-0.16;0.43)	0.353012	0.99	-0.12 (-0.4;0.16)	0.402006	0.99	proline betaine	HMDB0004827	Organic acids and derivatives	0.03 (-0.19;0.24)	0.808449	0.99	0.26 (-0.1;0.61)	0.157185	0.99	-0.08 (-0.35;0.2)	0.572346	0.99
C16:0 Ceramide (d18:1)	HMDB0004949	Ceramides	0 (-0.21;0.21)	0.989356	0.99	-0.03 (-0.34;0.27)	0.82921	0.99	0.1 (-0.25;0.44)	0.581116	0.99	C16:0 Ceramide (d18:1)	HMDB0004949	Ceramides	0.02 (-0.2;0.24)	0.860297	0.99	-0.03 (-0.36;0.31)	0.873677	0.99	0.12 (-0.23;0.47)	0.487335	0.99	C16:0 Ceramide (d18:1)	HMDB0004949	Ceramides	-0.04 (-0.27;0.18)	0.707652	0.99	-0.26 (-0.63;0.12)	0.178218	0.99	0.24 (-0.11;0.58)	0.169661	0.99
C22:0 Ceramide (d18:1)	HMDB0004952	Ceramides	-0.09 (-0.3;0.12)	0.386391	0.99	-0.16 (-0.41;0.1)	0.227459	0.99	-0.19 (-0.56;0.19)	0.325512	0.99	C22:0 Ceramide (d18:1)	HMDB0004952	Ceramides	-0.08 (-0.3;0.14)	0.470239	0.99	-0.16 (-0.43;0.12)	0.251169	0.99	-0.19 (-0.58;0.2)	0.328738	0.99	C22:0 Ceramide (d18:1)	HMDB0004952	Ceramides	-0.09 (-0.32;0.14)	0.441197	0.99	-0.22 (-0.52;0.09)	0.167231	0.99	-0.13 (-0.53;0.27)	0.524749	0.99
C24:1 Ceramide (d18:1)	HMDB0004953*	Ceramides	0.04 (-0.16;0.25)	0.677856	0.99	0.04 (-0.24;0.31)	0.778028	0.99	0.09 (-0.27;0.46)	0.607312	0.99	C24:1 Ceramide (d18:1)	HMDB0004953*	Ceramides	0.03 (-0.18;0.24)	0.769237	0.99	0.01 (-0.28;0.29)	0.952145	0.99	0.08 (-0.3;0.46)	0.674144	0.99	C24:1 Ceramide (d18:1)	HMDB0004953*	Ceramides	-0.01 (-0.23;0.22)	0.961305	0.99	0.01 (-0.32;0.35)	0.938081	0.99	0.08 (-0.31;0.47)	0.671511	0.99
C24:1 Ceramide (d18:1)-B	HMDB0004953*	Ceramides	-0.08 (-0.28;0.13)	0.450716	0.99	-0.06 (-0.33;0.2)	0.640724	0.99	-0.23 (-0.6;0.13)	0.210248	0.99	C24:1 Ceramide (d18:1)-B	HMDB0004953*	Ceramides	-0.07 (-0.28;0.14)	0.534374	0.99	-0.04 (-0.31;0.24)	0.793112	0.99	-0.26 (-0.63;0.12)	0.17085	0.99	C24:1 Ceramide (d18:1)-B	HMDB0004953*	Ceramides	-0.11 (-0.34;0.11)	0.315503	0.99	-0.1 (-0.42;0.22)	0.523227	0.99	-0.17 (-0.56;0.21)	0.370782	0.99
C24:0 Ceramide (d18:1)	HMDB0004956	Ceramides	-0.02 (-0.23;0.18)	0.815093	0.99	-0.03 (-0.29;0.24)	0.829023	0.99	-0.2 (-0.56;0.16)	0.276577	0.99	C24:0 Ceramide (d18:1)	HMDB0004956	Ceramides	-0.01 (-0.22;0.2)	0.931389	0.99	-0.01 (-0.29;0.26)	0.919723	0.99	-0.19 (-0.56;0.18)	0.304262	0.99	C24:0 Ceramide (d18:1)	HMDB0004956	Ceramides	-0.06 (-0.29;0.17)	0.596031	0.99	-0.13 (-0.45;0.19)	0.422437	0.99	-0.11 (-0.51;0.29)	0.585122	0.99
C14 carnitine	HMDB0005066	Carnitines	-0.05 (-0.24;0.15)	0.636553	0.99	-0.17 (-0.46;0.11)	0.226484	0.99	0.12 (-0.19;0.43)	0.449301	0.99	C14 carnitine	HMDB0005066	Carnitines	-0.01 (-0.21;0.19)	0.934108	0.99	-0.15 (-0.45;0.16)	0.340035	0.99	0.09 (-0.22;0.39)	0.565015	0.99	C14 carnitine	HMDB0005066	Carnitines	0.04 (-0.18;0.26)	0.721395	0.99	-0.06 (-0.42;0.3)	0.732378	0.99	0.08 (-0.25;0.41)	0.615214	0.99
C48:0 TAG	HMDB0005356*	Triglycerides	0.02 (-0.17;0.21)	0.85571	0.99	-0.12 (-0.39;0.15)	0.372597	0.99	0.12 (-0.17;0.41)	0.407277	0.99	C48:0 TAG	HMDB0005356*	Triglycerides	0.01 (-0.18;0.2)	0.917742	0.99	-0.16 (-0.45;0.12)	0.251013	0.99	0.17 (-0.13;0.47)	0.256191	0.99	C48:0 TAG	HMDB0005356*	Triglycerides	0 (-0.18;0.18)	0.984384	0.99	-0.16 (-0.44;0.13)	0.27182	0.99	0.1 (-0.2;0.41)	0.485264	0.99
C50:0 TAG	HMDB0005357*	Triglycerides	0 (-0.19;0.19)	0.988776	0.99	-0.13 (-0.4;0.14)	0.346638	0.99	0.07 (-0.22;0.37)	0.617458	0.99	C50:0 TAG	HMDB0005357*	Triglycerides	0 (-0.2;0.2)	0.994212	0.99	-0.17 (-0.46;0.13)	0.263156	0.99	0.12 (-0.18;0.41)	0.441821	0.99	C50:0 TAG	HMDB0005357*	Triglycerides	-0.02 (-0.21;0.16)	0.812981	0.99	-0.17 (-0.46;0.12)	0.250498	0.99	0.04 (-0.25;0.34)	0.757839	0.99
C48:1 TAG	HMDB0005359*	Triglycerides	-0.05 (-0.24;0.14)	0.604091	0.99	-0.14 (-0.41;0.13)	0.309526	0.99	0 (-0.31;0.3)	0.977313	0.99	C48:1 TAG	HMDB0005359*	Triglycerides	-0.05 (-0.25;0.14)	0.58392	0.99	-0.19 (-0.47;0.09)	0.181757	0.99	0.02 (-0.29;0.34)	0.87682	0.99	C48:1 TAG	HMDB0005359*	Triglycerides	-0.05 (-0.25;0.14)	0.587577	0.99	-0.1 (-0.38;0.19)	0.511173	0.99	-0.07 (-0.39;0.26)	0.682333	0.99
C50:1 TAG	HMDB0005360*	Triglycerides	-0.06 (-0.25;0.13)	0.540748	0.99	-0.16 (-0.44;0.12)	0.25704	0.99	0 (-0.29;0.3)	0.975701	0.99	C50:1 TAG	HMDB0005360*	Triglycerides	-0.05 (-0.25;0.14)	0.59238	0.99	-0.19 (-0.48;0.1)	0.194799	0.99	0.03 (-0.28;0.34)	0.839478	0.99	C50:1 TAG	HMDB0005360*	Triglycerides	-0.03 (-0.21;0.16)	0.755335	0.99	-0.12 (-0.4;0.17)	0.422476	0.99	0 (-0.3;0.3)	0.983554	0.99
C51:2 TAG	HMDB0005362*	Triglycerides	-0.07 (-0.27;0.13)	0.509576	0.99	-0.22 (-0.49;0.06)	0.117328	0.99	0.05 (-0.27;0.38)	0.742793	0.99	C51:2 TAG	HMDB0005362*	Triglycerides	-0.05 (-0.25;0.15)	0.606498	0.99	-0.24 (-0.52;0.04)	0.087806	0.99	0.08 (-0.26;0.41)	0.647759	0.99	C51:2 TAG	HMDB0005362*	Triglycerides	0.01 (-0.18;0.21)	0.882453	0.99	-0.08 (-0.36;0.21)	0.589728	0.99	0.06 (-0.25;0.36)	0.704287	0.99
C52:4 TAG	HMDB0005363*	Triglycerides	-0.21 (-0.39;-0.02)	0.0333771	0.99	-0.1 (-0.35;0.14)	0.402475	0.99	-0.37 (-0.67;-0.07)	0.0180362	0.99	C52:4 TAG	HMDB0005363*	Triglycerides	-0.17 (-0.37;0.02)	0.0814264	0.99	-0.05 (-0.31;0.21)	0.705634	0.99	-0.38 (-0.69;-0.07)	0.0165566	0.99	C52:4 TAG	HMDB0005363*	Triglycerides	-0.13 (-0.34;0.08)	0.225302	0.99	0.12 (-0.17;0.41)	0.401361	0.99	-0.4 (-0.73;-0.06)	0.0207878	0.99
C52:0 TAG	HMDB0005365*	Triglycerides	-0.05 (-0.25;0.15)	0.650808	0.99	-0.16 (-0.45;0.12)	0.255805	0.99	-0.02 (-0.31;0.28)	0.919479	0.99	C52:0 TAG	HMDB0005365*	Triglycerides	-0.04 (-0.25;0.16)	0.685774	0.99	-0.18 (-0.49;0.12)	0.234438	0.99	0.03 (-0.27;0.33)	0.847111	0.99	C52:0 TAG	HMDB0005365*	Triglycerides	-0.08 (-0.27;0.12)	0.438285	0.99	-0.2 (-0.51;0.12)	0.215432	0.99	-0.05 (-0.36;0.25)	0.722469	0.99
C52:1 TAG	HMDB0005367*	Triglycerides	-0.09 (-0.29;0.11)	0.360749	0.99	-0.2 (-0.48;0.08)	0.151164	0.99	-0.04 (-0.35;0.26)	0.770748	0.99	C52:1 TAG	HMDB0005367*	Triglycerides	-0.08 (-0.28;0.12)	0.407762	0.99	-0.22 (-0.52;0.07)	0.131958	0.99	-0.01 (-0.32;0.3)	0.930756	0.99	C52:1 TAG	HMDB0005367*	Triglycerides	-0.08 (-0.28;0.11)	0.389685	0.99	-0.19 (-0.49;0.11)	0.210143	0.99	-0.06 (-0.37;0.25)	0.690999	0.99
C52:2 TAG	HMDB0005369*	Triglycerides	-0.17 (-0.36;0.01)	0.0667627	0.99	-0.23 (-0.49;0.02)	0.0733016	0.99	-0.15 (-0.44;0.15)	0.327964	0.99	C52:2 TAG	HMDB0005369*	Triglycerides	-0.15 (-0.34;0.04)	0.117739	0.99	-0.24 (-0.51;0.04)	0.0896539	0.99	-0.14 (-0.44;0.17)	0.369474	0.99	C52:2 TAG	HMDB0005369*	Triglycerides	-0.11 (-0.31;0.08)	0.248926	0.99	-0.12 (-0.42;0.17)	0.403836	0.99	-0.16 (-0.46;0.15)	0.310734	0.99
C54:4 TAG	HMDB0005370*	Triglycerides	-0.29 (-0.48;-0.1)	0.00301704	0.422386	-0.15 (-0.4;0.11)	0.260519	0.99	-0.48 (-0.76;-0.19)	0.00148087	0.207321	C54:4 TAG	HMDB0005370*	Triglycerides	-0.26 (-0.45;-0.06)	0.0102868	0.99	-0.06 (-0.34;0.21)	0.640561	0.99	-0.49 (-0.79;-0.2)	0.00157545	0.220563	C54:4 TAG	HMDB0005370*	Triglycerides	-0.24 (-0.46;-0.03)	0.0279481	0.99	0.01 (-0.33;0.35)	0.957065	0.99	-0.49 (-0.79;-0.18)	0.00253299	0.354619
C48:2 TAG	HMDB0005376*	Triglycerides	-0.09 (-0.29;0.1)	0.347799	0.99	-0.17 (-0.45;0.11)	0.226891	0.99	-0.05 (-0.36;0.26)	0.757362	0.99	C48:2 TAG	HMDB0005376*	Triglycerides	-0.09 (-0.29;0.1)	0.349784	0.99	-0.21 (-0.51;0.08)	0.15623	0.99	-0.02 (-0.34;0.3)	0.90601	0.99	C48:2 TAG	HMDB0005376*	Triglycerides	-0.09 (-0.29;0.1)	0.348566	0.99	-0.09 (-0.4;0.21)	0.5353	0.99	-0.12 (-0.44;0.21)	0.4781	0.99
C50:2 TAG	HMDB0005377*	Triglycerides	-0.1 (-0.3;0.09)	0.293782	0.99	-0.19 (-0.47;0.09)	0.187475	0.99	-0.06 (-0.36;0.25)	0.707495	0.99	C50:2 TAG	HMDB0005377*	Triglycerides	-0.09 (-0.29;0.11)	0.376773	0.99	-0.22 (-0.52;0.08)	0.147225	0.99	-0.03 (-0.33;0.28)	0.848186	0.99	C50:2 TAG	HMDB0005377*	Triglycerides	-0.06 (-0.24;0.13)	0.526499	0.99	-0.08 (-0.37;0.2)	0.557741	0.99	-0.09 (-0.38;0.19)	0.508373	0.99
C52:5 TAG	HMDB0005380*	Triglycerides	-0.21 (-0.4;-0.01)	0.0354392	0.99	-0.1 (-0.36;0.16)	0.443923	0.99	-0.37 (-0.69;-0.05)	0.02594	0.99	C52:5 TAG	HMDB0005380*	Triglycerides	-0.18 (-0.38;0.02)	0.0739565	0.99	-0.06 (-0.33;0.22)	0.669137	0.99	-0.38 (-0.71;-0.05)	0.0233071	0.99	C52:5 TAG	HMDB0005380*	Triglycerides	-0.17 (-0.39;0.04)	0.111507	0.99	0.06 (-0.23;0.36)	0.675381	0.99	-0.42 (-0.78;-0.07)	0.0192171	0.99
C52:3 TAG	HMDB0005384*	Triglycerides	-0.26 (-0.44;-0.07)	0.00649472	0.909261	-0.2 (-0.45;0.05)	0.116706	0.99	-0.37 (-0.66;-0.08)	0.0130856	0.99	C52:3 TAG	HMDB0005384*	Triglycerides	-0.23 (-0.41;-0.04)	0.018991	0.99	-0.18 (-0.44;0.09)	0.190057	0.99	-0.38 (-0.67;-0.09)	0.0117254	0.99	C52:3 TAG	HMDB0005384*	Triglycerides	-0.17 (-0.37;0.03)	0.0883288	0.99	-0.01 (-0.31;0.29)	0.950112	0.99	-0.37 (-0.67;-0.08)	0.0138831	0.99
C54:5 TAG	HMDB0005385*	Triglycerides	-0.27 (-0.46;-0.07)	0.00732675	0.99	-0.09 (-0.34;0.16)	0.461167	0.99	-0.5 (-0.81;-0.2)	0.00189864	0.26581	C54:5 TAG	HMDB0005385*	Triglycerides	-0.25 (-0.45;-0.04)	0.0174847	0.99	-0.03 (-0.29;0.24)	0.844847	0.99	-0.53 (-0.85;-0.21)	0.00173062	0.242287	C54:5 TAG	HMDB0005385*	Triglycerides	-0.24 (-0.46;-0.02)	0.0364065	0.99	0.05 (-0.28;0.38)	0.756505	0.99	-0.53 (-0.87;-0.2)	0.00276941	0.387718
C54:6 TAG-A	HMDB0005391*	Triglycerides	-0.24 (-0.44;-0.04)	0.0182158	0.99	-0.07 (-0.32;0.18)	0.571436	0.99	-0.47 (-0.8;-0.13)	0.00716003	0.99	C54:6 TAG-A	HMDB0005391*	Triglycerides	-0.22 (-0.43;-0.02)	0.0354738	0.99	-0.01 (-0.28;0.25)	0.926643	0.99	-0.49 (-0.84;-0.14)	0.00726383	0.99	C54:6 TAG-A	HMDB0005391*	Triglycerides	-0.21 (-0.44;0.01)	0.0601479	0.99	0.06 (-0.26;0.38)	0.723484	0.99	-0.5 (-0.87;-0.14)	0.00776504	0.99
C54:6 TAG-B	HMDB0005391*	Triglycerides	-0.22 (-0.41;-0.04)	0.0176957	0.99	-0.26 (-0.51;-0.01)	0.0415166	0.99	-0.24 (-0.54;0.06)	0.117463	0.99	C54:6 TAG-B	HMDB0005391*	Triglycerides	-0.21 (-0.39;-0.02)	0.0284954	0.99	-0.27 (-0.53;-0.01)	0.0399769	0.99	-0.27 (-0.56;0.03)	0.0731348	0.99	C54:6 TAG-B	HMDB0005391*	Triglycerides	-0.15 (-0.35;0.04)	0.125779	0.99	-0.08 (-0.37;0.2)	0.564172	0.99	-0.32 (-0.62;-0.01)	0.044689	0.99
C56:8 TAG	HMDB0005392*	Triglycerides	-0.13 (-0.33;0.07)	0.205419	0.99	-0.13 (-0.42;0.16)	0.388399	0.99	-0.25 (-0.55;0.04)	0.0904113	0.99	C56:8 TAG	HMDB0005392*	Triglycerides	-0.12 (-0.32;0.09)	0.269978	0.99	-0.13 (-0.45;0.18)	0.40073	0.99	-0.3 (-0.58;-0.02)	0.0385438	0.99	C56:8 TAG	HMDB0005392*	Triglycerides	-0.05 (-0.27;0.17)	0.622779	0.99	0.01 (-0.35;0.38)	0.946339	0.99	-0.33 (-0.63;-0.03)	0.0343665	0.99
C54:1 TAG	HMDB0005395*	Triglycerides	-0.12 (-0.33;0.08)	0.234921	0.99	-0.21 (-0.5;0.07)	0.14485	0.99	-0.1 (-0.42;0.22)	0.527659	0.99	C54:1 TAG	HMDB0005395*	Triglycerides	-0.11 (-0.32;0.1)	0.289496	0.99	-0.21 (-0.51;0.1)	0.175438	0.99	-0.06 (-0.39;0.26)	0.697719	0.99	C54:1 TAG	HMDB0005395*	Triglycerides	-0.14 (-0.35;0.07)	0.191296	0.99	-0.19 (-0.53;0.14)	0.244193	0.99	-0.14 (-0.48;0.2)	0.419602	0.99
C56:1 TAG	HMDB0005396*	Triglycerides	-0.22 (-0.42;-0.01)	0.0360974	0.99	-0.32 (-0.6;-0.03)	0.0309435	0.99	-0.16 (-0.47;0.16)	0.326187	0.99	C56:1 TAG	HMDB0005396*	Triglycerides	-0.19 (-0.39;0.02)	0.0714246	0.99	-0.26 (-0.56;0.04)	0.0849116	0.99	-0.11 (-0.43;0.22)	0.511083	0.99	C56:1 TAG	HMDB0005396*	Triglycerides	-0.23 (-0.45;-0.01)	0.0393759	0.99	-0.3 (-0.65;0.04)	0.0862527	0.99	-0.17 (-0.52;0.19)	0.348648	0.99
C56:4 TAG	HMDB0005398*	Triglycerides	-0.28 (-0.47;-0.09)	0.00393292	0.550608	-0.2 (-0.45;0.06)	0.128183	0.99	-0.41 (-0.71;-0.11)	0.008393	0.99	C56:4 TAG	HMDB0005398*	Triglycerides	-0.25 (-0.44;-0.06)	0.0115201	0.99	-0.13 (-0.4;0.14)	0.351469	0.99	-0.42 (-0.73;-0.12)	0.00811047	0.99	C56:4 TAG	HMDB0005398*	Triglycerides	-0.26 (-0.47;-0.05)	0.01663	0.99	-0.1 (-0.44;0.23)	0.54002	0.99	-0.44 (-0.77;-0.1)	0.0117207	0.99
C54:2 TAG	HMDB0005403*	Triglycerides	-0.21 (-0.41;-0.02)	0.0322562	0.99	-0.25 (-0.53;0.03)	0.0750515	0.99	-0.23 (-0.52;0.05)	0.109586	0.99	C54:2 TAG	HMDB0005403*	Triglycerides	-0.19 (-0.39;0.01)	0.0564924	0.99	-0.23 (-0.53;0.06)	0.117071	0.99	-0.21 (-0.5;0.09)	0.166418	0.99	C54:2 TAG	HMDB0005403*	Triglycerides	-0.18 (-0.39;0.03)	0.0901858	0.99	-0.17 (-0.52;0.17)	0.315689	0.99	-0.23 (-0.55;0.09)	0.14858	0.99
C56:2 TAG	HMDB0005404*	Triglycerides	-0.24 (-0.44;-0.04)	0.0189062	0.99	-0.26 (-0.56;0.03)	0.0741489	0.99	-0.27 (-0.57;0.02)	0.0638098	0.99	C56:2 TAG	HMDB0005404*	Triglycerides	-0.22 (-0.42;-0.02)	0.0346921	0.99	-0.22 (-0.52;0.08)	0.148769	0.99	-0.24 (-0.54;0.06)	0.110225	0.99	C56:2 TAG	HMDB0005404*	Triglycerides	-0.25 (-0.47;-0.03)	0.0261754	0.99	-0.25 (-0.61;0.1)	0.16074	0.99	-0.28 (-0.61;0.05)	0.0952947	0.99
C54:3 TAG	HMDB0005405*	Triglycerides	-0.27 (-0.45;-0.09)	0.00404672	0.56654	-0.19 (-0.44;0.07)	0.145531	0.99	-0.4 (-0.67;-0.14)	0.0037737	0.528318	C54:3 TAG	HMDB0005405*	Triglycerides	-0.23 (-0.42;-0.05)	0.0142821	0.99	-0.12 (-0.39;0.15)	0.379676	0.99	-0.4 (-0.67;-0.12)	0.00543178	0.76045	C54:3 TAG	HMDB0005405*	Triglycerides	-0.23 (-0.43;-0.02)	0.0332552	0.99	-0.08 (-0.43;0.27)	0.660123	0.99	-0.38 (-0.67;-0.09)	0.0111666	0.99
C56:5 TAG	HMDB0005406*	Triglycerides	-0.1 (-0.3;0.1)	0.31328	0.99	-0.11 (-0.39;0.17)	0.433259	0.99	-0.05 (-0.35;0.26)	0.761734	0.99	C56:5 TAG	HMDB0005406*	Triglycerides	-0.07 (-0.28;0.13)	0.475955	0.99	-0.06 (-0.36;0.24)	0.70145	0.99	-0.07 (-0.39;0.24)	0.634364	0.99	C56:5 TAG	HMDB0005406*	Triglycerides	-0.09 (-0.31;0.13)	0.431012	0.99	-0.04 (-0.39;0.31)	0.825028	0.99	-0.09 (-0.44;0.25)	0.584501	0.99
C56:3 TAG	HMDB0005410*	Triglycerides	-0.26 (-0.45;-0.07)	0.00709038	0.99	-0.21 (-0.49;0.06)	0.131076	0.99	-0.37 (-0.63;-0.11)	0.00584992	0.818989	C56:3 TAG	HMDB0005410*	Triglycerides	-0.23 (-0.42;-0.04)	0.0164224	0.99	-0.15 (-0.44;0.13)	0.292674	0.99	-0.36 (-0.63;-0.09)	0.0103051	0.99	C56:3 TAG	HMDB0005410*	Triglycerides	-0.25 (-0.46;-0.03)	0.0237057	0.99	-0.16 (-0.52;0.2)	0.382449	0.99	-0.37 (-0.66;-0.07)	0.0153931	0.99
C58:8 TAG	HMDB0005413*	Triglycerides	-0.04 (-0.24;0.16)	0.700752	0.99	-0.07 (-0.35;0.21)	0.635383	0.99	-0.03 (-0.37;0.31)	0.844427	0.99	C58:8 TAG	HMDB0005413*	Triglycerides	-0.05 (-0.26;0.16)	0.663559	0.99	-0.1 (-0.41;0.2)	0.513017	0.99	-0.05 (-0.4;0.3)	0.784399	0.99	C58:8 TAG	HMDB0005413*	Triglycerides	-0.02 (-0.23;0.2)	0.868569	0.99	-0.07 (-0.37;0.24)	0.669536	0.99	-0.08 (-0.47;0.3)	0.660944	0.99
C48:3 TAG	HMDB0005432*	Triglycerides	-0.18 (-0.37;0.01)	0.0617819	0.99	-0.2 (-0.46;0.07)	0.145806	0.99	-0.23 (-0.52;0.07)	0.130763	0.99	C48:3 TAG	HMDB0005432*	Triglycerides	-0.18 (-0.37;0.01)	0.0698135	0.99	-0.23 (-0.51;0.06)	0.118459	0.99	-0.22 (-0.53;0.09)	0.163028	0.99	C48:3 TAG	HMDB0005432*	Triglycerides	-0.18 (-0.38;0.02)	0.0753815	0.99	-0.08 (-0.38;0.22)	0.59499	0.99	-0.32 (-0.65;0)	0.0501579	0.99
C50:3 TAG	HMDB0005433*	Triglycerides	-0.15 (-0.34;0.03)	0.108142	0.99	-0.16 (-0.43;0.11)	0.2498	0.99	-0.22 (-0.51;0.08)	0.142681	0.99	C50:3 TAG	HMDB0005433*	Triglycerides	-0.13 (-0.32;0.06)	0.181673	0.99	-0.15 (-0.44;0.14)	0.298508	0.99	-0.19 (-0.49;0.1)	0.188209	0.99	C50:3 TAG	HMDB0005433*	Triglycerides	-0.1 (-0.29;0.09)	0.312625	0.99	0.02 (-0.27;0.31)	0.890552	0.99	-0.25 (-0.54;0.03)	0.0828246	0.99
C50:4 TAG	HMDB0005435*	Triglycerides	-0.19 (-0.38;0)	0.0542194	0.99	-0.14 (-0.41;0.13)	0.302297	0.99	-0.33 (-0.63;-0.03)	0.033862	0.99	C50:4 TAG	HMDB0005435*	Triglycerides	-0.17 (-0.36;0.03)	0.0907576	0.99	-0.14 (-0.43;0.15)	0.348476	0.99	-0.32 (-0.63;-0.02)	0.0388111	0.99	C50:4 TAG	HMDB0005435*	Triglycerides	-0.17 (-0.36;0.03)	0.103656	0.99	0.03 (-0.25;0.32)	0.817734	0.99	-0.41 (-0.72;-0.1)	0.0104827	0.99
C52:6 TAG	HMDB0005436*	Triglycerides	-0.22 (-0.41;-0.03)	0.020563	0.99	-0.18 (-0.42;0.07)	0.15728	0.99	-0.36 (-0.68;-0.03)	0.0323951	0.99	C52:6 TAG	HMDB0005436*	Triglycerides	-0.2 (-0.39;-0.01)	0.0369461	0.99	-0.17 (-0.43;0.08)	0.176597	0.99	-0.37 (-0.7;-0.05)	0.0260162	0.99	C52:6 TAG	HMDB0005436*	Triglycerides	-0.2 (-0.4;0)	0.0545604	0.99	0.02 (-0.26;0.29)	0.893116	0.99	-0.5 (-0.82;-0.17)	0.0035499	0.496985
C54:7 TAG-A	HMDB0005447*	Triglycerides	-0.24 (-0.44;-0.04)	0.0170467	0.99	-0.07 (-0.32;0.18)	0.598055	0.99	-0.51 (-0.86;-0.16)	0.00465765	0.652071	C54:7 TAG-A	HMDB0005447*	Triglycerides	-0.23 (-0.43;-0.02)	0.0320936	0.99	-0.01 (-0.27;0.25)	0.932096	0.99	-0.54 (-0.89;-0.18)	0.00416538	0.583154	C54:7 TAG-A	HMDB0005447*	Triglycerides	-0.24 (-0.46;-0.01)	0.0394109	0.99	0.08 (-0.23;0.39)	0.593002	0.99	-0.61 (-0.97;-0.24)	0.00176464	0.24705
C54:7 TAG-B	HMDB0005447*	Triglycerides	-0.15 (-0.35;0.05)	0.13564	0.99	-0.19 (-0.45;0.06)	0.134629	0.99	-0.24 (-0.58;0.1)	0.154923	0.99	C54:7 TAG-B	HMDB0005447*	Triglycerides	-0.14 (-0.34;0.06)	0.169741	0.99	-0.24 (-0.51;0.03)	0.0771238	0.99	-0.27 (-0.59;0.06)	0.103423	0.99	C54:7 TAG-B	HMDB0005447*	Triglycerides	-0.1 (-0.31;0.11)	0.356375	0.99	-0.03 (-0.34;0.28)	0.83524	0.99	-0.37 (-0.7;-0.04)	0.0274649	0.99
C56:9 TAG	HMDB0005448*	Triglycerides	-0.11 (-0.3;0.09)	0.277607	0.99	-0.12 (-0.39;0.14)	0.354042	0.99	-0.22 (-0.54;0.1)	0.180179	0.99	C56:9 TAG	HMDB0005448*	Triglycerides	-0.1 (-0.3;0.1)	0.325658	0.99	-0.15 (-0.43;0.14)	0.302596	0.99	-0.25 (-0.56;0.06)	0.113656	0.99	C56:9 TAG	HMDB0005448*	Triglycerides	-0.06 (-0.27;0.15)	0.556752	0.99	0.03 (-0.31;0.36)	0.878589	0.99	-0.35 (-0.67;-0.02)	0.0375447	0.99
C56:6 TAG	HMDB0005456*	Triglycerides	-0.17 (-0.36;0.02)	0.0812253	0.99	-0.22 (-0.46;0.03)	0.0870426	0.99	-0.16 (-0.49;0.17)	0.336698	0.99	C56:6 TAG	HMDB0005456*	Triglycerides	-0.16 (-0.36;0.04)	0.108623	0.99	-0.24 (-0.51;0.03)	0.077229	0.99	-0.2 (-0.53;0.13)	0.232614	0.99	C56:6 TAG	HMDB0005456*	Triglycerides	-0.11 (-0.33;0.1)	0.30423	0.99	-0.08 (-0.38;0.22)	0.598758	0.99	-0.25 (-0.61;0.12)	0.177668	0.99
C58:6 TAG	HMDB0005458*	Triglycerides	-0.17 (-0.37;0.02)	0.0784733	0.99	-0.25 (-0.5;0)	0.0525361	0.99	-0.13 (-0.46;0.21)	0.451356	0.99	C58:6 TAG	HMDB0005458*	Triglycerides	-0.16 (-0.36;0.04)	0.108984	0.99	-0.26 (-0.54;0.01)	0.0555105	0.99	-0.13 (-0.47;0.21)	0.435371	0.99	C58:6 TAG	HMDB0005458*	Triglycerides	-0.13 (-0.34;0.08)	0.222114	0.99	-0.14 (-0.46;0.18)	0.392853	0.99	-0.2 (-0.55;0.15)	0.255834	0.99
C56:7 TAG	HMDB0005462*	Triglycerides	-0.21 (-0.41;-0.02)	0.0294915	0.99	-0.18 (-0.44;0.09)	0.191033	0.99	-0.38 (-0.67;-0.08)	0.0133085	0.99	C56:7 TAG	HMDB0005462*	Triglycerides	-0.2 (-0.4;0)	0.0489391	0.99	-0.19 (-0.48;0.1)	0.198253	0.99	-0.43 (-0.71;-0.15)	0.00304144	0.425801	C56:7 TAG	HMDB0005462*	Triglycerides	-0.13 (-0.35;0.08)	0.208571	0.99	0.02 (-0.3;0.35)	0.879477	0.99	-0.48 (-0.78;-0.18)	0.00255798	0.358117
C58:9 TAG	HMDB0005463*	Triglycerides	-0.11 (-0.31;0.09)	0.278488	0.99	-0.11 (-0.4;0.18)	0.449708	0.99	-0.19 (-0.49;0.12)	0.220007	0.99	C58:9 TAG	HMDB0005463*	Triglycerides	-0.11 (-0.32;0.09)	0.277761	0.99	-0.14 (-0.46;0.17)	0.375158	0.99	-0.22 (-0.53;0.08)	0.147868	0.99	C58:9 TAG	HMDB0005463*	Triglycerides	-0.06 (-0.27;0.15)	0.564973	0.99	-0.04 (-0.39;0.3)	0.806911	0.99	-0.25 (-0.57;0.06)	0.113779	0.99
C58:7 TAG	HMDB0005471*	Triglycerides	-0.19 (-0.38;0)	0.0529991	0.99	-0.19 (-0.46;0.08)	0.167354	0.99	-0.26 (-0.56;0.03)	0.0764244	0.99	C58:7 TAG	HMDB0005471*	Triglycerides	-0.18 (-0.38;0.02)	0.0778202	0.99	-0.2 (-0.5;0.09)	0.178877	0.99	-0.29 (-0.59;0)	0.0515252	0.99	C58:7 TAG	HMDB0005471*	Triglycerides	-0.13 (-0.33;0.08)	0.234888	0.99	-0.01 (-0.33;0.31)	0.941007	0.99	-0.38 (-0.69;-0.07)	0.016784	0.99
C58:10 TAG	HMDB0005476*	Triglycerides	-0.06 (-0.26;0.13)	0.531972	0.99	-0.09 (-0.36;0.17)	0.485995	0.99	-0.13 (-0.45;0.2)	0.444171	0.99	C58:10 TAG	HMDB0005476*	Triglycerides	-0.07 (-0.27;0.14)	0.515999	0.99	-0.13 (-0.42;0.16)	0.362386	0.99	-0.16 (-0.49;0.17)	0.331609	0.99	C58:10 TAG	HMDB0005476*	Triglycerides	-0.01 (-0.23;0.21)	0.925944	0.99	-0.02 (-0.35;0.32)	0.925542	0.99	-0.21 (-0.56;0.14)	0.225766	0.99
C60:12 TAG	HMDB0005478*	Triglycerides	0.02 (-0.18;0.22)	0.84108	0.99	-0.05 (-0.33;0.23)	0.742516	0.99	0.02 (-0.29;0.33)	0.89272	0.99	C60:12 TAG	HMDB0005478*	Triglycerides	0.02 (-0.19;0.22)	0.869675	0.99	-0.08 (-0.39;0.22)	0.596145	0.99	0 (-0.31;0.32)	0.9827	0.99	C60:12 TAG	HMDB0005478*	Triglycerides	0.05 (-0.16;0.27)	0.621324	0.99	-0.06 (-0.4;0.28)	0.714045	0.99	-0.03 (-0.37;0.31)	0.872238	0.99
N4-acetylcytidine	HMDB0005923	Nucleosides, nucleotides, and analogues	0.02 (-0.19;0.23)	0.835598	0.99	-0.1 (-0.38;0.19)	0.50055	0.99	0.15 (-0.2;0.51)	0.389961	0.99	N4-acetylcytidine	HMDB0005923	Nucleosides, nucleotides, and analogues	0.05 (-0.17;0.27)	0.652971	0.99	-0.05 (-0.36;0.26)	0.757803	0.99	0.17 (-0.2;0.54)	0.371704	0.99	N4-acetylcytidine	HMDB0005923	Nucleosides, nucleotides, and analogues	0.13 (-0.08;0.34)	0.236814	0.99	0.16 (-0.17;0.49)	0.338052	0.99	0.07 (-0.29;0.43)	0.700234	0.99
phenylacetylglutamine	HMDB0006344	Organic acids and derivatives	0.09 (-0.11;0.29)	0.374603	0.99	0.06 (-0.22;0.34)	0.685355	0.99	0.13 (-0.2;0.45)	0.436429	0.99	phenylacetylglutamine	HMDB0006344	Organic acids and derivatives	0.07 (-0.13;0.28)	0.468628	0.99	0 (-0.29;0.29)	0.995465	0.99	0.2 (-0.11;0.5)	0.205227	0.99	phenylacetylglutamine	HMDB0006344	Organic acids and derivatives	0.07 (-0.16;0.29)	0.567197	0.99	-0.04 (-0.41;0.32)	0.810067	0.99	0.16 (-0.17;0.49)	0.326242	0.99
C26 carnitine	HMDB0006347	Carnitines	0.03 (-0.17;0.23)	0.755703	0.99	0.1 (-0.18;0.39)	0.478989	0.99	-0.09 (-0.4;0.22)	0.550931	0.99	C26 carnitine	HMDB0006347	Carnitines	0 (-0.2;0.21)	0.97143	0.99	0.06 (-0.24;0.37)	0.686156	0.99	-0.14 (-0.45;0.17)	0.367964	0.99	C26 carnitine	HMDB0006347	Carnitines	0 (-0.21;0.21)	0.988359	0.99	0 (-0.34;0.33)	0.985457	0.99	-0.03 (-0.33;0.28)	0.85738	0.99
C14:0 CE	HMDB0006725	Cholesteryl esters	0.13 (-0.09;0.34)	0.241605	0.99	0.06 (-0.22;0.34)	0.679363	0.99	0.13 (-0.22;0.48)	0.468868	0.99	C14:0 CE	HMDB0006725	Cholesteryl esters	0.11 (-0.11;0.32)	0.343807	0.99	0.02 (-0.28;0.31)	0.894875	0.99	0.12 (-0.24;0.49)	0.506871	0.99	C14:0 CE	HMDB0006725	Cholesteryl esters	0.05 (-0.17;0.28)	0.641279	0.99	0.02 (-0.31;0.34)	0.909052	0.99	0.04 (-0.34;0.43)	0.822927	0.99
C20:4 CE	HMDB0006726	Cholesteryl esters	0.22 (0.02;0.41)	0.0322887	0.99	0.16 (-0.12;0.44)	0.266043	0.99	0.33 (0.03;0.63)	0.0324577	0.99	C20:4 CE	HMDB0006726	Cholesteryl esters	0.18 (-0.02;0.39)	0.0698312	0.99	0.11 (-0.18;0.41)	0.444478	0.99	0.32 (0.01;0.63)	0.0432037	0.99	C20:4 CE	HMDB0006726	Cholesteryl esters	0.15 (-0.07;0.38)	0.181245	0.99	-0.11 (-0.47;0.25)	0.550221	0.99	0.43 (0.12;0.74)	0.00841473	0.99
C22:4 CE	HMDB0006729*	Cholesteryl esters	0.11 (-0.07;0.3)	0.234206	0.99	0.16 (-0.09;0.42)	0.209091	0.99	0.12 (-0.18;0.42)	0.424443	0.99	C22:4 CE	HMDB0006729*	Cholesteryl esters	0.09 (-0.09;0.28)	0.32537	0.99	0.16 (-0.11;0.43)	0.234761	0.99	0.13 (-0.17;0.44)	0.382006	0.99	C22:4 CE	HMDB0006729*	Cholesteryl esters	0.1 (-0.11;0.3)	0.345701	0.99	0.13 (-0.18;0.43)	0.407884	0.99	0.19 (-0.12;0.5)	0.230643	0.99
C20:5 CE	HMDB0006731	Cholesteryl esters	0.08 (-0.13;0.29)	0.44809	0.99	-0.03 (-0.33;0.27)	0.84677	0.99	0.07 (-0.23;0.36)	0.644708	0.99	C20:5 CE	HMDB0006731	Cholesteryl esters	0.08 (-0.14;0.29)	0.467656	0.99	-0.08 (-0.4;0.24)	0.633578	0.99	0.04 (-0.25;0.32)	0.795387	0.99	C20:5 CE	HMDB0006731	Cholesteryl esters	0.09 (-0.12;0.31)	0.401206	0.99	-0.07 (-0.38;0.25)	0.665866	0.99	0.01 (-0.3;0.32)	0.944636	0.99
C22:6 CE	HMDB0006733	Cholesteryl esters	0.09 (-0.12;0.29)	0.415387	0.99	0.08 (-0.22;0.38)	0.595017	0.99	0.11 (-0.23;0.44)	0.522763	0.99	C22:6 CE	HMDB0006733	Cholesteryl esters	0.07 (-0.14;0.29)	0.489761	0.99	0.06 (-0.26;0.38)	0.707967	0.99	0.11 (-0.24;0.45)	0.540115	0.99	C22:6 CE	HMDB0006733	Cholesteryl esters	0.08 (-0.14;0.31)	0.480516	0.99	-0.09 (-0.42;0.24)	0.579308	0.99	0.23 (-0.13;0.58)	0.202504	0.99
C20:3 CE	HMDB0006736*	Cholesteryl esters	0.12 (-0.09;0.32)	0.257006	0.99	0.06 (-0.22;0.34)	0.687693	0.99	0.2 (-0.12;0.51)	0.214368	0.99	C20:3 CE	HMDB0006736*	Cholesteryl esters	0.1 (-0.12;0.31)	0.373666	0.99	0.04 (-0.26;0.34)	0.774331	0.99	0.2 (-0.12;0.53)	0.209924	0.99	C20:3 CE	HMDB0006736*	Cholesteryl esters	0.09 (-0.15;0.34)	0.45412	0.99	-0.05 (-0.43;0.34)	0.804518	0.99	0.22 (-0.13;0.57)	0.213915	0.99
butyrobetaine	HMDB0006831	Fatty Acyls	0.13 (-0.07;0.32)	0.197062	0.99	0.25 (0;0.5)	0.0482428	0.99	-0.05 (-0.38;0.28)	0.761781	0.99	butyrobetaine	HMDB0006831	Fatty Acyls	0.18 (-0.01;0.37)	0.0602401	0.99	0.34 (0.08;0.61)	0.0110612	0.99	-0.04 (-0.36;0.27)	0.780767	0.99	butyrobetaine	HMDB0006831	Fatty Acyls	0.21 (0;0.43)	0.0483893	0.99	0.44 (0.11;0.76)	0.00942273	0.99	0 (-0.35;0.35)	0.997825	0.99
C30:0 DAG	HMDB0007011*	Diglycerides	-0.1 (-0.29;0.1)	0.325613	0.99	-0.15 (-0.42;0.12)	0.268581	0.99	-0.06 (-0.37;0.26)	0.725374	0.99	C30:0 DAG	HMDB0007011*	Diglycerides	-0.08 (-0.28;0.12)	0.427541	0.99	-0.16 (-0.44;0.12)	0.269764	0.99	-0.04 (-0.37;0.29)	0.791155	0.99	C30:0 DAG	HMDB0007011*	Diglycerides	-0.08 (-0.28;0.12)	0.453026	0.99	-0.04 (-0.32;0.23)	0.746735	0.99	-0.13 (-0.48;0.23)	0.469547	0.99
C32:0 DAG	HMDB0007098*	Diglycerides	-0.07 (-0.26;0.12)	0.484465	0.99	-0.17 (-0.44;0.1)	0.21767	0.99	0 (-0.3;0.3)	0.997931	0.99	C32:0 DAG	HMDB0007098*	Diglycerides	-0.04 (-0.23;0.15)	0.686248	0.99	-0.17 (-0.45;0.11)	0.219305	0.99	0.02 (-0.27;0.32)	0.87843	0.99	C32:0 DAG	HMDB0007098*	Diglycerides	-0.02 (-0.21;0.18)	0.872243	0.99	-0.1 (-0.39;0.19)	0.482528	0.99	-0.01 (-0.31;0.3)	0.968094	0.99
C32:1 DAG	HMDB0007099*	Diglycerides	-0.11 (-0.3;0.08)	0.261029	0.99	-0.16 (-0.43;0.1)	0.225515	0.99	-0.1 (-0.41;0.21)	0.530284	0.99	C32:1 DAG	HMDB0007099*	Diglycerides	-0.07 (-0.27;0.12)	0.446384	0.99	-0.16 (-0.43;0.12)	0.261182	0.99	-0.09 (-0.4;0.23)	0.585064	0.99	C32:1 DAG	HMDB0007099*	Diglycerides	-0.05 (-0.24;0.15)	0.644327	0.99	0 (-0.28;0.28)	0.972932	0.99	-0.16 (-0.47;0.15)	0.297452	0.99
C34:0 DAG	HMDB0007100*	Diglycerides	-0.07 (-0.27;0.13)	0.485009	0.99	-0.16 (-0.45;0.13)	0.277605	0.99	0.02 (-0.29;0.32)	0.912429	0.99	C34:0 DAG	HMDB0007100*	Diglycerides	-0.06 (-0.26;0.14)	0.569062	0.99	-0.17 (-0.47;0.13)	0.262843	0.99	0.04 (-0.28;0.35)	0.807169	0.99	C34:0 DAG	HMDB0007100*	Diglycerides	-0.07 (-0.27;0.14)	0.502094	0.99	-0.08 (-0.4;0.25)	0.637785	0.99	-0.09 (-0.4;0.22)	0.564803	0.99
C34:1 DAG	HMDB0007102*	Diglycerides	-0.16 (-0.35;0.03)	0.0924356	0.99	-0.21 (-0.47;0.05)	0.108383	0.99	-0.14 (-0.45;0.16)	0.343395	0.99	C34:1 DAG	HMDB0007102*	Diglycerides	-0.12 (-0.3;0.07)	0.221104	0.99	-0.18 (-0.45;0.09)	0.182368	0.99	-0.14 (-0.44;0.16)	0.3534	0.99	C34:1 DAG	HMDB0007102*	Diglycerides	-0.08 (-0.28;0.12)	0.414896	0.99	-0.05 (-0.35;0.24)	0.707627	0.99	-0.17 (-0.47;0.14)	0.282252	0.99
C34:2 DAG	HMDB0007103*	Diglycerides	-0.18 (-0.37;0.01)	0.0596634	0.99	-0.17 (-0.43;0.08)	0.183353	0.99	-0.25 (-0.55;0.04)	0.0930713	0.99	C34:2 DAG	HMDB0007103*	Diglycerides	-0.13 (-0.32;0.05)	0.160304	0.99	-0.13 (-0.39;0.13)	0.318466	0.99	-0.25 (-0.54;0.04)	0.0944641	0.99	C34:2 DAG	HMDB0007103*	Diglycerides	-0.07 (-0.27;0.12)	0.469775	0.99	0.07 (-0.21;0.34)	0.624435	0.99	-0.27 (-0.56;0.03)	0.0758404	0.99
C34:3 DAG	HMDB0007132*	Diglycerides	-0.19 (-0.38;0.01)	0.0586937	0.99	-0.14 (-0.39;0.12)	0.293012	0.99	-0.3 (-0.61;0.01)	0.058453	0.99	C34:3 DAG	HMDB0007132*	Diglycerides	-0.14 (-0.34;0.05)	0.145383	0.99	-0.1 (-0.36;0.16)	0.462242	0.99	-0.31 (-0.62;0.01)	0.0545474	0.99	C34:3 DAG	HMDB0007132*	Diglycerides	-0.11 (-0.31;0.09)	0.289778	0.99	0.09 (-0.18;0.35)	0.52399	0.99	-0.36 (-0.67;-0.05)	0.023279	0.99
C38:5 DAG	HMDB0007199*	Diglycerides	-0.11 (-0.3;0.08)	0.265753	0.99	-0.11 (-0.37;0.15)	0.393175	0.99	-0.18 (-0.5;0.14)	0.266882	0.99	C38:5 DAG	HMDB0007199*	Diglycerides	-0.08 (-0.28;0.11)	0.391409	0.99	-0.12 (-0.4;0.15)	0.377454	0.99	-0.21 (-0.52;0.1)	0.178066	0.99	C38:5 DAG	HMDB0007199*	Diglycerides	-0.06 (-0.26;0.15)	0.585726	0.99	0.02 (-0.26;0.3)	0.897623	0.99	-0.25 (-0.56;0.07)	0.117103	0.99
C36:1 DAG	HMDB0007216*	Diglycerides	-0.15 (-0.34;0.05)	0.140171	0.99	-0.23 (-0.51;0.04)	0.0920012	0.99	-0.1 (-0.4;0.21)	0.532908	0.99	C36:1 DAG	HMDB0007216*	Diglycerides	-0.12 (-0.32;0.08)	0.240274	0.99	-0.22 (-0.5;0.07)	0.136636	0.99	-0.08 (-0.39;0.23)	0.612815	0.99	C36:1 DAG	HMDB0007216*	Diglycerides	-0.11 (-0.31;0.09)	0.277585	0.99	-0.13 (-0.45;0.18)	0.392612	0.99	-0.14 (-0.46;0.19)	0.402377	0.99
C36:2 DAG	HMDB0007218*	Diglycerides	-0.22 (-0.41;-0.04)	0.0162031	0.99	-0.21 (-0.46;0.03)	0.0881975	0.99	-0.28 (-0.57;0.01)	0.0570064	0.99	C36:2 DAG	HMDB0007218*	Diglycerides	-0.18 (-0.37;0)	0.0504069	0.99	-0.17 (-0.43;0.09)	0.1929	0.99	-0.29 (-0.58;0)	0.0466305	0.99	C36:2 DAG	HMDB0007218*	Diglycerides	-0.17 (-0.37;0.03)	0.0938344	0.99	-0.07 (-0.38;0.24)	0.642143	0.99	-0.32 (-0.62;-0.02)	0.0397794	0.99
C36:3 DAG	HMDB0007219*	Diglycerides	-0.22 (-0.41;-0.03)	0.0230156	0.99	-0.11 (-0.35;0.13)	0.354517	0.99	-0.39 (-0.68;-0.09)	0.0108772	0.99	C36:3 DAG	HMDB0007219*	Diglycerides	-0.17 (-0.36;0.02)	0.0792873	0.99	-0.04 (-0.29;0.21)	0.74433	0.99	-0.42 (-0.71;-0.13)	0.00592456	0.829439	C36:3 DAG	HMDB0007219*	Diglycerides	-0.15 (-0.36;0.06)	0.16036	0.99	0.08 (-0.21;0.37)	0.588526	0.99	-0.41 (-0.73;-0.1)	0.0111276	0.99
C36:4 DAG	HMDB0007248*	Diglycerides	-0.19 (-0.39;0)	0.0549466	0.99	-0.06 (-0.32;0.19)	0.622935	0.99	-0.4 (-0.71;-0.08)	0.0138022	0.99	C36:4 DAG	HMDB0007248*	Diglycerides	-0.15 (-0.35;0.05)	0.135696	0.99	0.01 (-0.25;0.27)	0.940203	0.99	-0.45 (-0.76;-0.13)	0.00635532	0.889745	C36:4 DAG	HMDB0007248*	Diglycerides	-0.11 (-0.33;0.1)	0.308832	0.99	0.19 (-0.09;0.47)	0.186552	0.99	-0.46 (-0.8;-0.11)	0.0109662	0.99
C30:0 PC	HMDB0007869*	Phosphatidylcholines	0.07 (-0.12;0.26)	0.487718	0.99	-0.02 (-0.27;0.23)	0.877342	0.99	0.12 (-0.19;0.43)	0.437927	0.99	C30:0 PC	HMDB0007869*	Phosphatidylcholines	0.04 (-0.16;0.24)	0.66573	0.99	-0.09 (-0.36;0.17)	0.489007	0.99	0.16 (-0.16;0.47)	0.317808	0.99	C30:0 PC	HMDB0007869*	Phosphatidylcholines	-0.03 (-0.23;0.17)	0.798332	0.99	-0.14 (-0.43;0.14)	0.3254	0.99	0.07 (-0.27;0.41)	0.685765	0.99
C30:1 PC	HMDB0007870*	Phosphatidylcholines	0.05 (-0.16;0.25)	0.654202	0.99	-0.04 (-0.31;0.23)	0.775399	0.99	0.12 (-0.21;0.45)	0.464636	0.99	C30:1 PC	HMDB0007870*	Phosphatidylcholines	0.03 (-0.18;0.23)	0.813364	0.99	-0.11 (-0.4;0.18)	0.461928	0.99	0.17 (-0.16;0.51)	0.304887	0.99	C30:1 PC	HMDB0007870*	Phosphatidylcholines	-0.03 (-0.24;0.19)	0.814467	0.99	-0.09 (-0.41;0.23)	0.59246	0.99	0.05 (-0.31;0.4)	0.790543	0.99
C32:0 PC	HMDB0007871*	Phosphatidylcholines	0.09 (-0.1;0.28)	0.352082	0.99	0.04 (-0.22;0.31)	0.74535	0.99	0.14 (-0.18;0.46)	0.383578	0.99	C32:0 PC	HMDB0007871*	Phosphatidylcholines	0.08 (-0.12;0.28)	0.446655	0.99	-0.01 (-0.29;0.27)	0.938388	0.99	0.22 (-0.08;0.52)	0.147937	0.99	C32:0 PC	HMDB0007871*	Phosphatidylcholines	-0.02 (-0.22;0.19)	0.871702	0.99	-0.24 (-0.54;0.05)	0.10389	0.99	0.26 (-0.06;0.59)	0.109583	0.99
C32:1 PC	HMDB0007873*	Phosphatidylcholines	0.04 (-0.16;0.25)	0.674337	0.99	-0.09 (-0.37;0.2)	0.553648	0.99	0.18 (-0.15;0.52)	0.268862	0.99	C32:1 PC	HMDB0007873*	Phosphatidylcholines	0.04 (-0.18;0.25)	0.741296	0.99	-0.15 (-0.46;0.16)	0.327589	0.99	0.26 (-0.06;0.58)	0.107787	0.99	C32:1 PC	HMDB0007873*	Phosphatidylcholines	0 (-0.21;0.2)	0.962791	0.99	-0.18 (-0.51;0.15)	0.272388	0.99	0.17 (-0.16;0.49)	0.305837	0.99
C32:2 PC	HMDB0007874*	Phosphatidylcholines	0.06 (-0.15;0.27)	0.583659	0.99	0.07 (-0.21;0.34)	0.632645	0.99	0.01 (-0.33;0.35)	0.956071	0.99	C32:2 PC	HMDB0007874*	Phosphatidylcholines	0.05 (-0.16;0.27)	0.636195	0.99	0.04 (-0.26;0.34)	0.799105	0.99	0.02 (-0.33;0.37)	0.912016	0.99	C32:2 PC	HMDB0007874*	Phosphatidylcholines	-0.01 (-0.24;0.22)	0.926897	0.99	0.04 (-0.33;0.41)	0.838687	0.99	-0.09 (-0.46;0.27)	0.606025	0.99
C34:4 PC	HMDB0007883*	Phosphatidylcholines	0.07 (-0.13;0.27)	0.502195	0.99	0.02 (-0.25;0.29)	0.890918	0.99	0.1 (-0.23;0.43)	0.543451	0.99	C34:4 PC	HMDB0007883*	Phosphatidylcholines	0.05 (-0.16;0.26)	0.639276	0.99	-0.06 (-0.34;0.22)	0.665781	0.99	0.08 (-0.26;0.42)	0.629866	0.99	C34:4 PC	HMDB0007883*	Phosphatidylcholines	0.03 (-0.17;0.23)	0.752137	0.99	0.04 (-0.28;0.35)	0.810167	0.99	-0.06 (-0.37;0.25)	0.691358	0.99
C34:1 PC	HMDB0007972*	Phosphatidylcholines	-0.05 (-0.25;0.15)	0.616477	0.99	-0.16 (-0.43;0.11)	0.236156	0.99	0.1 (-0.22;0.41)	0.548022	0.99	C34:1 PC	HMDB0007972*	Phosphatidylcholines	-0.05 (-0.25;0.16)	0.637133	0.99	-0.2 (-0.49;0.09)	0.170657	0.99	0.15 (-0.15;0.45)	0.323593	0.99	C34:1 PC	HMDB0007972*	Phosphatidylcholines	-0.13 (-0.34;0.07)	0.2054	0.99	-0.38 (-0.7;-0.06)	0.0220606	0.99	0.12 (-0.2;0.45)	0.451755	0.99
C34:2 PC	HMDB0007973*	Phosphatidylcholines	0.06 (-0.15;0.27)	0.565893	0.99	0.13 (-0.18;0.43)	0.41068	0.99	-0.04 (-0.37;0.29)	0.789157	0.99	C34:2 PC	HMDB0007973*	Phosphatidylcholines	0.06 (-0.16;0.28)	0.578346	0.99	0.14 (-0.18;0.46)	0.385757	0.99	-0.01 (-0.35;0.33)	0.939004	0.99	C34:2 PC	HMDB0007973*	Phosphatidylcholines	-0.06 (-0.3;0.18)	0.623237	0.99	-0.16 (-0.53;0.21)	0.379892	0.99	0.03 (-0.34;0.39)	0.887345	0.99
C36:4 PC-A	HMDB0007983*	Phosphatidylcholines	-0.02 (-0.22;0.19)	0.869811	0.99	0.12 (-0.14;0.38)	0.36652	0.99	-0.25 (-0.61;0.1)	0.156231	0.99	C36:4 PC-A	HMDB0007983*	Phosphatidylcholines	-0.03 (-0.24;0.18)	0.798582	0.99	0.14 (-0.13;0.41)	0.299583	0.99	-0.26 (-0.63;0.11)	0.162711	0.99	C36:4 PC-A	HMDB0007983*	Phosphatidylcholines	-0.15 (-0.37;0.07)	0.17871	0.99	-0.06 (-0.38;0.27)	0.736869	0.99	-0.29 (-0.65;0.07)	0.106334	0.99
C38:6 PC	HMDB0007991*	Phosphatidylcholines	-0.05 (-0.23;0.14)	0.630307	0.99	-0.02 (-0.28;0.24)	0.870062	0.99	-0.14 (-0.45;0.18)	0.386076	0.99	C38:6 PC	HMDB0007991*	Phosphatidylcholines	-0.05 (-0.24;0.14)	0.599606	0.99	-0.07 (-0.34;0.21)	0.626073	0.99	-0.13 (-0.43;0.17)	0.393739	0.99	C38:6 PC	HMDB0007991*	Phosphatidylcholines	-0.1 (-0.29;0.1)	0.324417	0.99	-0.22 (-0.51;0.06)	0.118328	0.99	-0.1 (-0.43;0.22)	0.534251	0.99
C34:3 PC	HMDB0008006*	Phosphatidylcholines	0.04 (-0.17;0.24)	0.732882	0.99	0.1 (-0.18;0.37)	0.494138	0.99	-0.08 (-0.43;0.27)	0.645738	0.99	C34:3 PC	HMDB0008006*	Phosphatidylcholines	0.04 (-0.18;0.25)	0.718935	0.99	0.08 (-0.22;0.38)	0.610543	0.99	-0.02 (-0.36;0.32)	0.913918	0.99	C34:3 PC	HMDB0008006*	Phosphatidylcholines	-0.06 (-0.29;0.17)	0.585463	0.99	-0.01 (-0.35;0.34)	0.961357	0.99	-0.12 (-0.47;0.23)	0.49835	0.99
C36:1 PC	HMDB0008038*	Phosphatidylcholines	-0.11 (-0.32;0.1)	0.2927	0.99	-0.21 (-0.49;0.06)	0.122051	0.99	-0.04 (-0.37;0.3)	0.830424	0.99	C36:1 PC	HMDB0008038*	Phosphatidylcholines	-0.12 (-0.34;0.09)	0.270822	0.99	-0.24 (-0.54;0.05)	0.099143	0.99	0.03 (-0.31;0.36)	0.877472	0.99	C36:1 PC	HMDB0008038*	Phosphatidylcholines	-0.19 (-0.41;0.03)	0.0909166	0.99	-0.37 (-0.7;-0.05)	0.0237412	0.99	0 (-0.36;0.36)	0.996329	0.99
C36:2 PC-A	HMDB0008039*	Phosphatidylcholines	0.1 (-0.1;0.31)	0.324946	0.99	0.19 (-0.08;0.46)	0.166869	0.99	-0.04 (-0.39;0.31)	0.822324	0.99	C36:2 PC-A	HMDB0008039*	Phosphatidylcholines	0.09 (-0.12;0.3)	0.400373	0.99	0.22 (-0.08;0.51)	0.146425	0.99	-0.03 (-0.38;0.32)	0.882857	0.99	C36:2 PC-A	HMDB0008039*	Phosphatidylcholines	0.03 (-0.2;0.26)	0.795148	0.99	0.08 (-0.28;0.43)	0.670094	0.99	0.02 (-0.35;0.39)	0.928128	0.99
C36:2 PC-B	HMDB0008039*	Phosphatidylcholines	0.11 (-0.1;0.32)	0.302598	0.99	0.13 (-0.14;0.4)	0.340033	0.99	0.04 (-0.32;0.4)	0.825097	0.99	C36:2 PC-B	HMDB0008039*	Phosphatidylcholines	0.08 (-0.14;0.3)	0.467554	0.99	0.1 (-0.19;0.39)	0.475032	0.99	0.07 (-0.3;0.44)	0.71139	0.99	C36:2 PC-B	HMDB0008039*	Phosphatidylcholines	0.05 (-0.19;0.29)	0.672948	0.99	-0.01 (-0.36;0.35)	0.977108	0.99	0.1 (-0.3;0.5)	0.622161	0.99
C38:3 PC	HMDB0008047*	Phosphatidylcholines	-0.17 (-0.37;0.04)	0.112706	0.99	-0.26 (-0.53;0.02)	0.0637316	0.99	-0.16 (-0.51;0.18)	0.349982	0.99	C38:3 PC	HMDB0008047*	Phosphatidylcholines	-0.16 (-0.37;0.06)	0.145861	0.99	-0.25 (-0.55;0.05)	0.0973399	0.99	-0.14 (-0.49;0.22)	0.451316	0.99	C38:3 PC	HMDB0008047*	Phosphatidylcholines	-0.16 (-0.37;0.05)	0.131773	0.99	-0.21 (-0.52;0.09)	0.169081	0.99	-0.2 (-0.56;0.16)	0.262092	0.99
C38:4 PC	HMDB0008048*	Phosphatidylcholines	-0.05 (-0.24;0.15)	0.633496	0.99	-0.14 (-0.42;0.15)	0.338359	0.99	0 (-0.3;0.3)	0.988575	0.99	C38:4 PC	HMDB0008048*	Phosphatidylcholines	-0.06 (-0.26;0.15)	0.587424	0.99	-0.18 (-0.48;0.13)	0.252359	0.99	0.01 (-0.3;0.32)	0.939523	0.99	C38:4 PC	HMDB0008048*	Phosphatidylcholines	-0.11 (-0.31;0.09)	0.282943	0.99	-0.3 (-0.63;0.03)	0.0784069	0.99	0 (-0.32;0.31)	0.990915	0.99
C40:6 PC	HMDB0008057*	Phosphatidylcholines	-0.09 (-0.27;0.09)	0.344896	0.99	-0.08 (-0.34;0.17)	0.519317	0.99	-0.18 (-0.47;0.11)	0.211332	0.99	C40:6 PC	HMDB0008057*	Phosphatidylcholines	-0.1 (-0.28;0.09)	0.310322	0.99	-0.13 (-0.4;0.14)	0.345256	0.99	-0.15 (-0.44;0.13)	0.27784	0.99	C40:6 PC	HMDB0008057*	Phosphatidylcholines	-0.09 (-0.29;0.11)	0.368049	0.99	-0.14 (-0.45;0.18)	0.396962	0.99	-0.15 (-0.47;0.18)	0.363281	0.99
C36:3 PC	HMDB0008105*	Phosphatidylcholines	-0.06 (-0.26;0.15)	0.582567	0.99	-0.02 (-0.32;0.27)	0.889478	0.99	-0.17 (-0.48;0.15)	0.29152	0.99	C36:3 PC	HMDB0008105*	Phosphatidylcholines	-0.04 (-0.25;0.17)	0.700867	0.99	0.01 (-0.3;0.33)	0.941379	0.99	-0.12 (-0.43;0.19)	0.450887	0.99	C36:3 PC	HMDB0008105*	Phosphatidylcholines	-0.14 (-0.37;0.09)	0.226575	0.99	-0.17 (-0.53;0.19)	0.337731	0.99	-0.13 (-0.49;0.22)	0.457727	0.99
C36:4 PC-B	HMDB0008138*	Phosphatidylcholines	0.03 (-0.16;0.23)	0.722747	0.99	-0.09 (-0.37;0.19)	0.52943	0.99	0.19 (-0.11;0.48)	0.210021	0.99	C36:4 PC-B	HMDB0008138*	Phosphatidylcholines	0.03 (-0.17;0.23)	0.784651	0.99	-0.14 (-0.45;0.16)	0.347709	0.99	0.2 (-0.09;0.5)	0.174707	0.99	C36:4 PC-B	HMDB0008138*	Phosphatidylcholines	-0.04 (-0.24;0.15)	0.661413	0.99	-0.33 (-0.65;-0.02)	0.0393594	0.99	0.19 (-0.09;0.47)	0.172899	0.99
C38:2 PC	HMDB0008270*	Phosphatidylcholines	-0.03 (-0.24;0.17)	0.736954	0.99	-0.06 (-0.35;0.23)	0.688074	0.99	-0.08 (-0.4;0.23)	0.59619	0.99	C38:2 PC	HMDB0008270*	Phosphatidylcholines	-0.03 (-0.25;0.18)	0.74537	0.99	-0.05 (-0.36;0.26)	0.732996	0.99	-0.04 (-0.35;0.28)	0.814253	0.99	C38:2 PC	HMDB0008270*	Phosphatidylcholines	-0.09 (-0.31;0.14)	0.441056	0.99	-0.15 (-0.5;0.2)	0.398834	0.99	-0.06 (-0.4;0.29)	0.747283	0.99
C40:10 PC	HMDB0008511*	Phosphatidylcholines	0 (-0.2;0.2)	0.988224	0.99	0.07 (-0.21;0.35)	0.640278	0.99	-0.21 (-0.52;0.1)	0.171781	0.99	C40:10 PC	HMDB0008511*	Phosphatidylcholines	0.01 (-0.19;0.22)	0.914046	0.99	0.06 (-0.24;0.36)	0.71416	0.99	-0.22 (-0.52;0.07)	0.133608	0.99	C40:10 PC	HMDB0008511*	Phosphatidylcholines	-0.04 (-0.23;0.15)	0.677682	0.99	0.04 (-0.23;0.31)	0.765238	0.99	-0.29 (-0.56;-0.01)	0.0407432	0.99
C40:9 PC	HMDB0008731*	Phosphatidylcholines	-0.05 (-0.25;0.14)	0.576023	0.99	-0.03 (-0.3;0.24)	0.828232	0.99	-0.15 (-0.47;0.16)	0.339098	0.99	C40:9 PC	HMDB0008731*	Phosphatidylcholines	-0.06 (-0.26;0.14)	0.545958	0.99	-0.08 (-0.37;0.21)	0.574605	0.99	-0.15 (-0.46;0.15)	0.316343	0.99	C40:9 PC	HMDB0008731*	Phosphatidylcholines	-0.1 (-0.3;0.1)	0.341467	0.99	-0.21 (-0.5;0.08)	0.161638	0.99	-0.13 (-0.46;0.2)	0.436776	0.99
C32:0 PE	HMDB0008923*	Phosphatidylethanolamines	0.11 (-0.09;0.3)	0.27489	0.99	0.04 (-0.21;0.3)	0.739821	0.99	0.13 (-0.18;0.44)	0.40116	0.99	C32:0 PE	HMDB0008923*	Phosphatidylethanolamines	0.08 (-0.12;0.27)	0.453024	0.99	-0.03 (-0.31;0.24)	0.808248	0.99	0.17 (-0.14;0.49)	0.280374	0.99	C32:0 PE	HMDB0008923*	Phosphatidylethanolamines	0.05 (-0.16;0.26)	0.623965	0.99	-0.03 (-0.34;0.29)	0.862182	0.99	0.12 (-0.19;0.43)	0.451295	0.99
C34:0 PE	HMDB0008925*	Phosphatidylethanolamines	0.07 (-0.12;0.26)	0.461851	0.99	-0.04 (-0.3;0.22)	0.759949	0.99	0.14 (-0.15;0.43)	0.335696	0.99	C34:0 PE	HMDB0008925*	Phosphatidylethanolamines	0.05 (-0.14;0.25)	0.604365	0.99	-0.11 (-0.38;0.17)	0.448907	0.99	0.18 (-0.12;0.48)	0.239465	0.99	C34:0 PE	HMDB0008925*	Phosphatidylethanolamines	0.03 (-0.17;0.24)	0.742644	0.99	-0.18 (-0.49;0.13)	0.239884	0.99	0.21 (-0.08;0.5)	0.144186	0.99
C34:2 PE	HMDB0008928*	Phosphatidylethanolamines	-0.02 (-0.22;0.18)	0.839714	0.99	-0.1 (-0.4;0.2)	0.521408	0.99	0.03 (-0.28;0.33)	0.857801	0.99	C34:2 PE	HMDB0008928*	Phosphatidylethanolamines	-0.04 (-0.24;0.17)	0.725639	0.99	-0.15 (-0.46;0.17)	0.353323	0.99	0.09 (-0.21;0.39)	0.55455	0.99	C34:2 PE	HMDB0008928*	Phosphatidylethanolamines	-0.02 (-0.24;0.2)	0.844898	0.99	-0.1 (-0.43;0.23)	0.559383	0.99	0.06 (-0.28;0.41)	0.714873	0.99
C36:4 PE	HMDB0008937*	Phosphatidylethanolamines	-0.02 (-0.22;0.18)	0.838193	0.99	-0.16 (-0.46;0.13)	0.274991	0.99	0.16 (-0.15;0.47)	0.315517	0.99	C36:4 PE	HMDB0008937*	Phosphatidylethanolamines	-0.04 (-0.24;0.16)	0.699368	0.99	-0.23 (-0.53;0.07)	0.12465	0.99	0.21 (-0.1;0.53)	0.180425	0.99	C36:4 PE	HMDB0008937*	Phosphatidylethanolamines	-0.02 (-0.23;0.19)	0.86593	0.99	-0.17 (-0.47;0.12)	0.246737	0.99	0.19 (-0.16;0.54)	0.275376	0.99
C38:2 PE	HMDB0008942*	Phosphatidylethanolamines	0.08 (-0.12;0.28)	0.424124	0.99	0.14 (-0.13;0.42)	0.300135	0.99	-0.02 (-0.34;0.29)	0.878354	0.99	C38:2 PE	HMDB0008942*	Phosphatidylethanolamines	0.08 (-0.13;0.28)	0.466124	0.99	0.16 (-0.14;0.45)	0.284256	0.99	-0.03 (-0.36;0.31)	0.879815	0.99	C38:2 PE	HMDB0008942*	Phosphatidylethanolamines	0.01 (-0.19;0.22)	0.885447	0.99	-0.09 (-0.41;0.23)	0.57403	0.99	0.1 (-0.18;0.39)	0.460693	0.99
C34:2 PE plasmalogen	HMDB0008952*	Phosphatidylethanolamine plasmalogens	0.16 (-0.04;0.36)	0.113798	0.99	0.16 (-0.12;0.43)	0.251917	0.99	0.16 (-0.16;0.49)	0.309879	0.99	C34:2 PE plasmalogen	HMDB0008952*	Phosphatidylethanolamine plasmalogens	0.13 (-0.08;0.33)	0.226641	0.99	0.1 (-0.19;0.39)	0.512649	0.99	0.21 (-0.12;0.54)	0.209903	0.99	C34:2 PE plasmalogen	HMDB0008952*	Phosphatidylethanolamine plasmalogens	0.12 (-0.1;0.33)	0.29435	0.99	0 (-0.35;0.36)	0.978039	0.99	0.28 (-0.07;0.62)	0.115744	0.99
C36:0 PE	HMDB0008991*	Phosphatidylethanolamines	0.05 (-0.14;0.25)	0.580592	0.99	-0.09 (-0.36;0.18)	0.499373	0.99	0.16 (-0.12;0.45)	0.249821	0.99	C36:0 PE	HMDB0008991*	Phosphatidylethanolamines	0.04 (-0.16;0.24)	0.674198	0.99	-0.15 (-0.44;0.14)	0.295936	0.99	0.18 (-0.11;0.46)	0.218512	0.99	C36:0 PE	HMDB0008991*	Phosphatidylethanolamines	0.03 (-0.17;0.23)	0.77	0.99	-0.27 (-0.59;0.06)	0.102408	0.99	0.24 (-0.01;0.49)	0.0583075	0.99
C36:1 PE	HMDB0008993*	Phosphatidylethanolamines	-0.15 (-0.36;0.06)	0.153546	0.99	-0.21 (-0.52;0.1)	0.17698	0.99	-0.14 (-0.44;0.17)	0.381401	0.99	C36:1 PE	HMDB0008993*	Phosphatidylethanolamines	-0.15 (-0.36;0.07)	0.172876	0.99	-0.22 (-0.55;0.11)	0.187591	0.99	-0.1 (-0.41;0.22)	0.543342	0.99	C36:1 PE	HMDB0008993*	Phosphatidylethanolamines	-0.16 (-0.4;0.09)	0.203787	0.99	-0.23 (-0.62;0.17)	0.259457	0.99	-0.12 (-0.48;0.24)	0.504222	0.99
C36:2 PE	HMDB0008994*	Phosphatidylethanolamines	-0.05 (-0.26;0.15)	0.592499	0.99	-0.1 (-0.39;0.19)	0.495481	0.99	-0.04 (-0.35;0.28)	0.806677	0.99	C36:2 PE	HMDB0008994*	Phosphatidylethanolamines	-0.06 (-0.26;0.14)	0.571527	0.99	-0.11 (-0.41;0.19)	0.456679	0.99	0 (-0.32;0.32)	0.996527	0.99	C36:2 PE	HMDB0008994*	Phosphatidylethanolamines	-0.05 (-0.28;0.18)	0.659252	0.99	-0.06 (-0.41;0.29)	0.738865	0.99	-0.04 (-0.41;0.32)	0.810433	0.99
C38:4 PE	HMDB0009003*	Phosphatidylethanolamines	-0.06 (-0.27;0.14)	0.550695	0.99	-0.19 (-0.5;0.11)	0.215094	0.99	0.1 (-0.21;0.42)	0.50407	0.99	C38:4 PE	HMDB0009003*	Phosphatidylethanolamines	-0.07 (-0.28;0.14)	0.514275	0.99	-0.24 (-0.55;0.08)	0.139638	0.99	0.12 (-0.2;0.45)	0.453767	0.99	C38:4 PE	HMDB0009003*	Phosphatidylethanolamines	-0.04 (-0.26;0.19)	0.738301	0.99	-0.16 (-0.48;0.16)	0.31721	0.99	0.08 (-0.28;0.44)	0.653758	0.99
C40:6 PE	HMDB0009012*	Phosphatidylethanolamines	-0.12 (-0.3;0.07)	0.217002	0.99	-0.26 (-0.53;0)	0.0482975	0.99	0 (-0.28;0.28)	0.994053	0.99	C40:6 PE	HMDB0009012*	Phosphatidylethanolamines	-0.12 (-0.3;0.07)	0.214268	0.99	-0.32 (-0.59;-0.06)	0.0160852	0.99	0.01 (-0.27;0.3)	0.92603	0.99	C40:6 PE	HMDB0009012*	Phosphatidylethanolamines	-0.05 (-0.26;0.15)	0.608097	0.99	-0.18 (-0.5;0.15)	0.279726	0.99	-0.04 (-0.35;0.27)	0.77659	0.99
C36:1 PE plasmalogen	HMDB0009016*	Phosphatidylethanolamine plasmalogens	0.22 (0.04;0.4)	0.0193453	0.99	0.15 (-0.09;0.39)	0.222942	0.99	0.34 (0.02;0.66)	0.0377895	0.99	C36:1 PE plasmalogen	HMDB0009016*	Phosphatidylethanolamine plasmalogens	0.2 (0.01;0.39)	0.035941	0.99	0.14 (-0.12;0.4)	0.277865	0.99	0.36 (0.03;0.69)	0.0322256	0.99	C36:1 PE plasmalogen	HMDB0009016*	Phosphatidylethanolamine plasmalogens	0.16 (-0.05;0.37)	0.132701	0.99	-0.05 (-0.35;0.25)	0.73167	0.99	0.46 (0.15;0.77)	0.00434776	0.608686
C36:3 PE	HMDB0009060*	Phosphatidylethanolamines	-0.12 (-0.33;0.09)	0.250889	0.99	-0.08 (-0.38;0.23)	0.619859	0.99	-0.28 (-0.61;0.05)	0.0968388	0.99	C36:3 PE	HMDB0009060*	Phosphatidylethanolamines	-0.13 (-0.34;0.08)	0.235572	0.99	-0.09 (-0.4;0.23)	0.593358	0.99	-0.22 (-0.56;0.11)	0.186429	0.99	C36:3 PE	HMDB0009060*	Phosphatidylethanolamines	-0.15 (-0.39;0.1)	0.235093	0.99	-0.09 (-0.47;0.3)	0.649491	0.99	-0.23 (-0.6;0.13)	0.204517	0.99
C38:5 PE	HMDB0009069*	Phosphatidylethanolamines	-0.14 (-0.34;0.06)	0.175048	0.99	-0.27 (-0.54;0)	0.0516182	0.99	-0.1 (-0.44;0.24)	0.553689	0.99	C38:5 PE	HMDB0009069*	Phosphatidylethanolamines	-0.13 (-0.33;0.07)	0.205088	0.99	-0.31 (-0.59;-0.03)	0.0316921	0.99	-0.07 (-0.41;0.26)	0.672891	0.99	C38:5 PE	HMDB0009069*	Phosphatidylethanolamines	-0.13 (-0.36;0.09)	0.240425	0.99	-0.26 (-0.61;0.08)	0.13361	0.99	-0.11 (-0.47;0.26)	0.558402	0.99
C36:2 PE plasmalogen	HMDB0009082*	Phosphatidylethanolamine plasmalogens	0.03 (-0.18;0.24)	0.782551	0.99	-0.05 (-0.33;0.23)	0.724517	0.99	0.1 (-0.27;0.46)	0.596592	0.99	C36:2 PE plasmalogen	HMDB0009082*	Phosphatidylethanolamine plasmalogens	0.03 (-0.19;0.25)	0.793573	0.99	-0.06 (-0.37;0.24)	0.66962	0.99	0.14 (-0.23;0.51)	0.449005	0.99	C36:2 PE plasmalogen	HMDB0009082*	Phosphatidylethanolamine plasmalogens	-0.03 (-0.26;0.2)	0.787587	0.99	-0.28 (-0.63;0.08)	0.123178	0.99	0.18 (-0.18;0.55)	0.317885	0.99
C38:6 PE	HMDB0009102*	Phosphatidylethanolamines	-0.04 (-0.22;0.15)	0.704913	0.99	-0.17 (-0.42;0.08)	0.173519	0.99	0.07 (-0.23;0.37)	0.650708	0.99	C38:6 PE	HMDB0009102*	Phosphatidylethanolamines	-0.05 (-0.23;0.14)	0.60924	0.99	-0.25 (-0.5;0)	0.0535902	0.99	0.08 (-0.23;0.39)	0.600111	0.99	C38:6 PE	HMDB0009102*	Phosphatidylethanolamines	0 (-0.2;0.2)	0.975565	0.99	-0.17 (-0.48;0.15)	0.286778	0.99	0.06 (-0.27;0.39)	0.712179	0.99
C36:2 PI	HMDB0009809*	Phosphatidylinositols	0.1 (-0.11;0.32)	0.325236	0.99	0.22 (-0.05;0.48)	0.104122	0.99	-0.02 (-0.42;0.38)	0.919553	0.99	C36:2 PI	HMDB0009809*	Phosphatidylinositols	0.1 (-0.12;0.31)	0.387355	0.99	0.24 (-0.04;0.52)	0.0923866	0.99	-0.03 (-0.44;0.39)	0.893506	0.99	C36:2 PI	HMDB0009809*	Phosphatidylinositols	0.09 (-0.12;0.31)	0.39494	0.99	0.09 (-0.24;0.42)	0.582874	0.99	0.19 (-0.16;0.54)	0.279621	0.99
C38:4 PI	HMDB0009815*	Phosphatidylinositols	-0.09 (-0.29;0.12)	0.395555	0.99	-0.17 (-0.45;0.11)	0.221167	0.99	0.03 (-0.32;0.39)	0.865017	0.99	C38:4 PI	HMDB0009815*	Phosphatidylinositols	-0.04 (-0.24;0.17)	0.719081	0.99	-0.11 (-0.4;0.18)	0.463668	0.99	0.04 (-0.29;0.37)	0.818051	0.99	C38:4 PI	HMDB0009815*	Phosphatidylinositols	-0.15 (-0.36;0.06)	0.165977	0.99	-0.33 (-0.65;-0.01)	0.0460806	0.99	0.01 (-0.35;0.36)	0.975173	0.99
C40:6 PS	HMDB0010167*	Phosphatidylserines	0.05 (-0.16;0.25)	0.662416	0.99	-0.13 (-0.42;0.15)	0.364987	0.99	0.26 (-0.05;0.57)	0.09573	0.99	C40:6 PS	HMDB0010167*	Phosphatidylserines	0.04 (-0.17;0.25)	0.724551	0.99	-0.18 (-0.48;0.12)	0.244409	0.99	0.31 (0;0.62)	0.0525665	0.99	C40:6 PS	HMDB0010167*	Phosphatidylserines	0.07 (-0.15;0.28)	0.531153	0.99	-0.18 (-0.51;0.16)	0.29053	0.99	0.34 (0.04;0.63)	0.0272469	0.99
C16:0 SM	HMDB0010169	Sphingomyelins	0.21 (0.02;0.4)	0.0333602	0.99	0.26 (0.02;0.5)	0.0325236	0.99	0.17 (-0.17;0.52)	0.323543	0.99	C16:0 SM	HMDB0010169	Sphingomyelins	0.21 (0.01;0.41)	0.0374422	0.99	0.27 (0.01;0.54)	0.0400508	0.99	0.18 (-0.17;0.54)	0.310375	0.99	C16:0 SM	HMDB0010169	Sphingomyelins	0.16 (-0.05;0.37)	0.130379	0.99	0.13 (-0.17;0.42)	0.403725	0.99	0.29 (-0.08;0.66)	0.122658	0.99
C18:0 CE	HMDB0010368	Cholesteryl esters	0.14 (-0.06;0.34)	0.176933	0.99	0.16 (-0.13;0.45)	0.268544	0.99	0 (-0.29;0.3)	0.982901	0.99	C18:0 CE	HMDB0010368	Cholesteryl esters	0.13 (-0.08;0.34)	0.220535	0.99	0.17 (-0.14;0.48)	0.276601	0.99	0.02 (-0.29;0.33)	0.896275	0.99	C18:0 CE	HMDB0010368	Cholesteryl esters	0.11 (-0.11;0.33)	0.310766	0.99	0.1 (-0.26;0.46)	0.584048	0.99	0.13 (-0.18;0.45)	0.396918	0.99
C18:3 CE	HMDB0010370*	Cholesteryl esters	0.1 (-0.1;0.31)	0.316958	0.99	0.04 (-0.24;0.31)	0.791678	0.99	0.17 (-0.14;0.48)	0.27583	0.99	C18:3 CE	HMDB0010370*	Cholesteryl esters	0.08 (-0.13;0.29)	0.446199	0.99	0.01 (-0.28;0.31)	0.938158	0.99	0.16 (-0.16;0.49)	0.320745	0.99	C18:3 CE	HMDB0010370*	Cholesteryl esters	0.06 (-0.17;0.29)	0.604	0.99	-0.03 (-0.41;0.35)	0.89067	0.99	0.12 (-0.23;0.48)	0.484261	0.99
C22:5 CE	HMDB0010375*	Cholesteryl esters	0.08 (-0.11;0.27)	0.433884	0.99	0.02 (-0.25;0.29)	0.867394	0.99	0.11 (-0.18;0.41)	0.444756	0.99	C22:5 CE	HMDB0010375*	Cholesteryl esters	0.06 (-0.13;0.26)	0.535121	0.99	-0.03 (-0.31;0.26)	0.839326	0.99	0.1 (-0.2;0.4)	0.500048	0.99	C22:5 CE	HMDB0010375*	Cholesteryl esters	0.1 (-0.12;0.31)	0.389185	0.99	0.02 (-0.3;0.33)	0.907948	0.99	0.14 (-0.18;0.47)	0.370988	0.99
C14:0 LPC	HMDB0010379	Lysophosphatidylcholines	-0.03 (-0.23;0.18)	0.788932	0.99	-0.04 (-0.31;0.23)	0.781554	0.99	-0.07 (-0.42;0.28)	0.670363	0.99	C14:0 LPC	HMDB0010379	Lysophosphatidylcholines	-0.01 (-0.23;0.2)	0.895227	0.99	-0.05 (-0.34;0.24)	0.722896	0.99	-0.1 (-0.45;0.24)	0.544301	0.99	C14:0 LPC	HMDB0010379	Lysophosphatidylcholines	-0.05 (-0.27;0.17)	0.645152	0.99	0.02 (-0.32;0.36)	0.907304	0.99	-0.2 (-0.53;0.13)	0.236689	0.99
C16:1 LPC	HMDB0010383*	Lysophosphatidylcholines	-0.06 (-0.26;0.14)	0.556056	0.99	-0.03 (-0.29;0.23)	0.792093	0.99	-0.11 (-0.46;0.24)	0.538056	0.99	C16:1 LPC	HMDB0010383*	Lysophosphatidylcholines	-0.01 (-0.2;0.19)	0.931071	0.99	0.02 (-0.26;0.3)	0.894835	0.99	-0.07 (-0.39;0.25)	0.643856	0.99	C16:1 LPC	HMDB0010383*	Lysophosphatidylcholines	-0.09 (-0.29;0.11)	0.364976	0.99	-0.05 (-0.36;0.27)	0.764543	0.99	-0.11 (-0.41;0.2)	0.482711	0.99
C18:0 LPC	HMDB0010384	Lysophosphatidylcholines	-0.17 (-0.36;0.02)	0.0845205	0.99	-0.06 (-0.34;0.22)	0.672178	0.99	-0.39 (-0.69;-0.09)	0.0126179	0.99	C18:0 LPC	HMDB0010384	Lysophosphatidylcholines	-0.15 (-0.35;0.04)	0.127131	0.99	-0.03 (-0.33;0.28)	0.853544	0.99	-0.42 (-0.73;-0.12)	0.00669821	0.937749	C18:0 LPC	HMDB0010384	Lysophosphatidylcholines	-0.27 (-0.46;-0.07)	0.0075225	0.99	-0.24 (-0.56;0.07)	0.128576	0.99	-0.38 (-0.67;-0.08)	0.0128674	0.99
C18:2 LPC	HMDB0010386*	Lysophosphatidylcholines	-0.03 (-0.23;0.17)	0.766404	0.99	0.09 (-0.18;0.37)	0.502168	0.99	-0.25 (-0.56;0.07)	0.123186	0.99	C18:2 LPC	HMDB0010386*	Lysophosphatidylcholines	-0.05 (-0.25;0.16)	0.650947	0.99	0.08 (-0.2;0.37)	0.565077	0.99	-0.27 (-0.6;0.05)	0.0980185	0.99	C18:2 LPC	HMDB0010386*	Lysophosphatidylcholines	-0.17 (-0.37;0.03)	0.0997783	0.99	-0.21 (-0.53;0.11)	0.193949	0.99	-0.21 (-0.52;0.1)	0.180622	0.99
C20:4 LPC	HMDB0010395	Lysophosphatidylcholines	-0.08 (-0.27;0.11)	0.402184	0.99	-0.09 (-0.37;0.19)	0.51646	0.99	-0.11 (-0.4;0.17)	0.426881	0.99	C20:4 LPC	HMDB0010395	Lysophosphatidylcholines	-0.08 (-0.27;0.11)	0.412084	0.99	-0.12 (-0.42;0.18)	0.420575	0.99	-0.16 (-0.44;0.12)	0.254965	0.99	C20:4 LPC	HMDB0010395	Lysophosphatidylcholines	-0.18 (-0.38;0.02)	0.074844	0.99	-0.38 (-0.71;-0.06)	0.022305	0.99	-0.12 (-0.4;0.16)	0.386204	0.99
C22:5 LPC	HMDB0010403*	Lysophosphatidylcholines	-0.11 (-0.3;0.08)	0.249494	0.99	-0.1 (-0.36;0.16)	0.439495	0.99	-0.23 (-0.54;0.07)	0.128196	0.99	C22:5 LPC	HMDB0010403*	Lysophosphatidylcholines	-0.11 (-0.31;0.08)	0.244231	0.99	-0.17 (-0.45;0.11)	0.234927	0.99	-0.29 (-0.57;-0.02)	0.0380346	0.99	C22:5 LPC	HMDB0010403*	Lysophosphatidylcholines	-0.15 (-0.36;0.06)	0.162783	0.99	-0.16 (-0.5;0.18)	0.35941	0.99	-0.34 (-0.6;-0.07)	0.0138214	0.99
C22:6 LPC	HMDB0010404	Lysophosphatidylcholines	-0.05 (-0.24;0.14)	0.627335	0.99	0.02 (-0.26;0.29)	0.911595	0.99	-0.19 (-0.48;0.1)	0.199009	0.99	C22:6 LPC	HMDB0010404	Lysophosphatidylcholines	-0.05 (-0.24;0.14)	0.603334	0.99	-0.03 (-0.32;0.26)	0.847375	0.99	-0.23 (-0.52;0.05)	0.104697	0.99	C22:6 LPC	HMDB0010404	Lysophosphatidylcholines	-0.09 (-0.3;0.11)	0.35676	0.99	-0.15 (-0.47;0.16)	0.336736	0.99	-0.22 (-0.51;0.08)	0.142351	0.99
C16:1 LPC plasmalogen	HMDB0010407	LPC plasmalogens	-0.01 (-0.21;0.19)	0.905722	0.99	0.08 (-0.2;0.36)	0.577813	0.99	-0.1 (-0.45;0.25)	0.573909	0.99	C16:1 LPC plasmalogen	HMDB0010407	LPC plasmalogens	0 (-0.21;0.21)	0.974242	0.99	0.1 (-0.2;0.4)	0.513984	0.99	-0.11 (-0.46;0.25)	0.555901	0.99	C16:1 LPC plasmalogen	HMDB0010407	LPC plasmalogens	-0.13 (-0.34;0.08)	0.22282	0.99	-0.13 (-0.45;0.18)	0.40143	0.99	-0.09 (-0.46;0.29)	0.64644	0.99
C46:0 TAG	HMDB0010411*	Triglycerides	-0.02 (-0.21;0.18)	0.864252	0.99	-0.15 (-0.41;0.12)	0.269326	0.99	0.1 (-0.22;0.41)	0.541431	0.99	C46:0 TAG	HMDB0010411*	Triglycerides	-0.02 (-0.21;0.18)	0.866186	0.99	-0.17 (-0.45;0.11)	0.223237	0.99	0.14 (-0.18;0.46)	0.389808	0.99	C46:0 TAG	HMDB0010411*	Triglycerides	-0.03 (-0.23;0.17)	0.757169	0.99	-0.14 (-0.43;0.16)	0.362563	0.99	0.04 (-0.3;0.37)	0.820519	0.99
C46:1 TAG	HMDB0010412*	Triglycerides	-0.08 (-0.27;0.12)	0.452104	0.99	-0.16 (-0.43;0.11)	0.24808	0.99	0 (-0.33;0.33)	0.996703	0.99	C46:1 TAG	HMDB0010412*	Triglycerides	-0.09 (-0.29;0.12)	0.399167	0.99	-0.21 (-0.5;0.08)	0.158809	0.99	0.02 (-0.32;0.37)	0.890604	0.99	C46:1 TAG	HMDB0010412*	Triglycerides	-0.1 (-0.31;0.11)	0.352932	0.99	-0.12 (-0.43;0.18)	0.415179	0.99	-0.08 (-0.44;0.29)	0.665612	0.99
C46:2 TAG	HMDB0010419*	Triglycerides	-0.14 (-0.33;0.05)	0.157131	0.99	-0.21 (-0.48;0.06)	0.121053	0.99	-0.11 (-0.42;0.2)	0.495943	0.99	C46:2 TAG	HMDB0010419*	Triglycerides	-0.15 (-0.35;0.05)	0.143746	0.99	-0.26 (-0.55;0.03)	0.0803101	0.99	-0.09 (-0.41;0.24)	0.590875	0.99	C46:2 TAG	HMDB0010419*	Triglycerides	-0.15 (-0.36;0.05)	0.146714	0.99	-0.14 (-0.44;0.17)	0.366511	0.99	-0.19 (-0.54;0.15)	0.25947	0.99
C50:5 TAG	HMDB0010471*	Triglycerides	-0.21 (-0.4;-0.02)	0.0278395	0.99	-0.19 (-0.44;0.07)	0.159134	0.99	-0.34 (-0.65;-0.03)	0.030689	0.99	C50:5 TAG	HMDB0010471*	Triglycerides	-0.2 (-0.39;-0.01)	0.0416479	0.99	-0.2 (-0.47;0.08)	0.157853	0.99	-0.35 (-0.67;-0.03)	0.0314866	0.99	C50:5 TAG	HMDB0010471*	Triglycerides	-0.2 (-0.4;0)	0.0452441	0.99	0.01 (-0.26;0.27)	0.969067	0.99	-0.48 (-0.8;-0.16)	0.00451658	0.632322
C50:6 TAG	HMDB0010497*	Triglycerides	-0.22 (-0.41;-0.03)	0.0257071	0.99	-0.22 (-0.47;0.03)	0.0837655	0.99	-0.34 (-0.67;-0.02)	0.0362963	0.99	C50:6 TAG	HMDB0010497*	Triglycerides	-0.21 (-0.41;-0.02)	0.0309718	0.99	-0.25 (-0.51;0.01)	0.0582842	0.99	-0.36 (-0.68;-0.03)	0.0321304	0.99	C50:6 TAG	HMDB0010497*	Triglycerides	-0.22 (-0.42;-0.02)	0.0340936	0.99	-0.05 (-0.33;0.23)	0.70056	0.99	-0.51 (-0.83;-0.19)	0.00281974	0.394764
C56:10 TAG	HMDB0010513*	Triglycerides	-0.12 (-0.32;0.08)	0.242147	0.99	-0.15 (-0.43;0.12)	0.272775	0.99	-0.23 (-0.55;0.1)	0.163859	0.99	C56:10 TAG	HMDB0010513*	Triglycerides	-0.11 (-0.31;0.09)	0.296392	0.99	-0.17 (-0.46;0.13)	0.260984	0.99	-0.26 (-0.58;0.05)	0.0991409	0.99	C56:10 TAG	HMDB0010513*	Triglycerides	-0.1 (-0.31;0.11)	0.342727	0.99	-0.01 (-0.34;0.32)	0.955108	0.99	-0.4 (-0.71;-0.09)	0.0127444	0.99
C52:7 TAG	HMDB0010517*	Triglycerides	-0.2 (-0.38;-0.01)	0.0405796	0.99	-0.18 (-0.42;0.06)	0.140937	0.99	-0.34 (-0.67;-0.02)	0.0393876	0.99	C52:7 TAG	HMDB0010517*	Triglycerides	-0.18 (-0.37;0)	0.0557143	0.99	-0.2 (-0.46;0.05)	0.115625	0.99	-0.36 (-0.68;-0.04)	0.0276949	0.99	C52:7 TAG	HMDB0010517*	Triglycerides	-0.18 (-0.38;0.02)	0.0761604	0.99	0.01 (-0.27;0.3)	0.919672	0.99	-0.52 (-0.83;-0.21)	0.00151208	0.211691
C54:8 TAG	HMDB0010518*	Triglycerides	-0.21 (-0.4;-0.01)	0.0393793	0.99	-0.15 (-0.4;0.09)	0.217044	0.99	-0.36 (-0.71;0)	0.0479304	0.99	C54:8 TAG	HMDB0010518*	Triglycerides	-0.2 (-0.4;0)	0.055215	0.99	-0.16 (-0.42;0.1)	0.226302	0.99	-0.38 (-0.74;-0.03)	0.035804	0.99	C54:8 TAG	HMDB0010518*	Triglycerides	-0.2 (-0.41;0.02)	0.0698079	0.99	0.03 (-0.28;0.34)	0.852659	0.99	-0.54 (-0.89;-0.19)	0.00311466	0.436053
C58:11 TAG	HMDB0010531*	Triglycerides	-0.07 (-0.27;0.13)	0.485829	0.99	-0.13 (-0.41;0.14)	0.339019	0.99	-0.13 (-0.45;0.19)	0.408714	0.99	C58:11 TAG	HMDB0010531*	Triglycerides	-0.06 (-0.27;0.14)	0.546451	0.99	-0.16 (-0.46;0.14)	0.29094	0.99	-0.16 (-0.48;0.15)	0.299926	0.99	C58:11 TAG	HMDB0010531*	Triglycerides	-0.03 (-0.24;0.19)	0.799901	0.99	-0.02 (-0.36;0.32)	0.908103	0.99	-0.26 (-0.59;0.07)	0.115916	0.99
1,7-dimethyluric acid	HMDB0011103	Organoheterocyclic compounds	0.31 (0.11;0.5)	0.00228659	0.320123	0.34 (0.08;0.6)	0.0101503	0.99	0.17 (-0.16;0.5)	0.313063	0.99	1,7-dimethyluric acid	HMDB0011103	Organoheterocyclic compounds	0.3 (0.1;0.5)	0.00435391	0.609548	0.35 (0.07;0.63)	0.0156266	0.99	0.15 (-0.19;0.49)	0.381482	0.99	1,7-dimethyluric acid	HMDB0011103	Organoheterocyclic compounds	0.27 (0.05;0.5)	0.0188306	0.99	0.43 (0.09;0.77)	0.0146432	0.99	0.02 (-0.3;0.34)	0.891779	0.99
C34:1 PC plasmalogen-A	HMDB0011208*	PC plasmalogens	0.06 (-0.14;0.27)	0.543475	0.99	0.11 (-0.17;0.39)	0.430787	0.99	0.08 (-0.27;0.43)	0.660052	0.99	C34:1 PC plasmalogen-A	HMDB0011208*	PC plasmalogens	0.06 (-0.15;0.27)	0.584937	0.99	0.14 (-0.15;0.44)	0.329184	0.99	0.09 (-0.27;0.46)	0.613699	0.99	C34:1 PC plasmalogen-A	HMDB0011208*	PC plasmalogens	-0.03 (-0.24;0.18)	0.778974	0.99	-0.12 (-0.44;0.2)	0.453532	0.99	0.19 (-0.15;0.53)	0.271292	0.99
C34:2 PC plasmalogen	HMDB0011210*	Phosphatidylcholine plasmalogens	0.19 (-0.01;0.38)	0.0616821	0.99	0.21 (-0.07;0.49)	0.13863	0.99	0.19 (-0.11;0.49)	0.216205	0.99	C34:2 PC plasmalogen	HMDB0011210*	Phosphatidylcholine plasmalogens	0.19 (-0.02;0.39)	0.0727414	0.99	0.25 (-0.04;0.55)	0.0877896	0.99	0.22 (-0.09;0.54)	0.158357	0.99	C34:2 PC plasmalogen	HMDB0011210*	Phosphatidylcholine plasmalogens	0.04 (-0.16;0.24)	0.696789	0.99	-0.07 (-0.36;0.22)	0.625002	0.99	0.26 (-0.02;0.54)	0.0698202	0.99
C34:3 PC plasmalogen	HMDB0011211*	Phosphatidylcholine plasmalogens	0.17 (-0.03;0.37)	0.102759	0.99	0.23 (-0.06;0.51)	0.117537	0.99	0.07 (-0.26;0.41)	0.667028	0.99	C34:3 PC plasmalogen	HMDB0011211*	Phosphatidylcholine plasmalogens	0.15 (-0.06;0.36)	0.156662	0.99	0.24 (-0.05;0.54)	0.105099	0.99	0.12 (-0.22;0.46)	0.475748	0.99	C34:3 PC plasmalogen	HMDB0011211*	Phosphatidylcholine plasmalogens	0.02 (-0.2;0.24)	0.82999	0.99	-0.06 (-0.39;0.27)	0.711461	0.99	0.16 (-0.19;0.5)	0.358777	0.99
C34:4 PC plasmalogen	HMDB0011212*	Phosphatidylcholine plasmalogens	0.11 (-0.09;0.31)	0.29344	0.99	0.11 (-0.16;0.38)	0.419091	0.99	0.23 (-0.13;0.58)	0.204046	0.99	C34:4 PC plasmalogen	HMDB0011212*	Phosphatidylcholine plasmalogens	0.08 (-0.13;0.29)	0.435704	0.99	0.12 (-0.17;0.41)	0.421342	0.99	0.27 (-0.08;0.62)	0.133395	0.99	C34:4 PC plasmalogen	HMDB0011212*	Phosphatidylcholine plasmalogens	0.03 (-0.21;0.26)	0.819726	0.99	-0.08 (-0.44;0.27)	0.630717	0.99	0.38 (0.03;0.73)	0.0364619	0.99
C34:5 PC plasmalogen	HMDB0011214*	Phosphatidylcholine plasmalogens	0.06 (-0.16;0.27)	0.602183	0.99	-0.03 (-0.31;0.26)	0.853275	0.99	0.16 (-0.21;0.53)	0.376365	0.99	C34:5 PC plasmalogen	HMDB0011214*	Phosphatidylcholine plasmalogens	0.05 (-0.17;0.27)	0.653769	0.99	-0.04 (-0.35;0.27)	0.808642	0.99	0.2 (-0.18;0.59)	0.285328	0.99	C34:5 PC plasmalogen	HMDB0011214*	Phosphatidylcholine plasmalogens	0.02 (-0.22;0.25)	0.895935	0.99	-0.25 (-0.63;0.13)	0.196679	0.99	0.32 (-0.04;0.67)	0.0809965	0.99
C36:5 PC plasmalogen	HMDB0011220*	Phosphatidylcholine plasmalogens	0.26 (0.06;0.46)	0.011164	0.99	0.25 (-0.05;0.54)	0.102032	0.99	0.29 (0;0.58)	0.0516451	0.99	C36:5 PC plasmalogen	HMDB0011220*	Phosphatidylcholine plasmalogens	0.24 (0.03;0.44)	0.0255694	0.99	0.25 (-0.08;0.57)	0.133334	0.99	0.32 (0.04;0.61)	0.0277017	0.99	C36:5 PC plasmalogen	HMDB0011220*	Phosphatidylcholine plasmalogens	0.17 (-0.05;0.39)	0.123871	0.99	0.03 (-0.36;0.41)	0.880132	0.99	0.38 (0.1;0.66)	0.00819895	0.99
C36:5 PC plasmalogen-A	HMDB0011221*	PC plasmalogens	0.05 (-0.15;0.26)	0.597557	0.99	-0.01 (-0.3;0.28)	0.944686	0.99	-0.04 (-0.33;0.24)	0.763464	0.99	C36:5 PC plasmalogen-A	HMDB0011221*	PC plasmalogens	0.07 (-0.14;0.28)	0.527439	0.99	-0.01 (-0.32;0.31)	0.974025	0.99	-0.06 (-0.35;0.24)	0.690028	0.99	C36:5 PC plasmalogen-A	HMDB0011221*	PC plasmalogens	0.04 (-0.18;0.26)	0.721153	0.99	-0.05 (-0.41;0.31)	0.773934	0.99	-0.09 (-0.4;0.21)	0.540183	0.99
C38:7 PC plasmalogen	HMDB0011229*	Phosphatidylcholine plasmalogens	0.18 (-0.01;0.37)	0.0661243	0.99	0.22 (-0.06;0.5)	0.114333	0.99	0.05 (-0.24;0.35)	0.716261	0.99	C38:7 PC plasmalogen	HMDB0011229*	Phosphatidylcholine plasmalogens	0.16 (-0.04;0.36)	0.122603	0.99	0.2 (-0.1;0.5)	0.193008	0.99	0.09 (-0.22;0.39)	0.566291	0.99	C38:7 PC plasmalogen	HMDB0011229*	Phosphatidylcholine plasmalogens	0.14 (-0.07;0.36)	0.195596	0.99	0.1 (-0.22;0.43)	0.525215	0.99	0.11 (-0.22;0.43)	0.512642	0.99
C34:1 PC plasmalogen-B	HMDB0011239*	PC plasmalogens	0.17 (-0.03;0.37)	0.103387	0.99	0.17 (-0.11;0.45)	0.235848	0.99	0.13 (-0.19;0.45)	0.407977	0.99	C34:1 PC plasmalogen-B	HMDB0011239*	PC plasmalogens	0.14 (-0.06;0.35)	0.170343	0.99	0.15 (-0.16;0.45)	0.335225	0.99	0.17 (-0.16;0.49)	0.316099	0.99	C34:1 PC plasmalogen-B	HMDB0011239*	PC plasmalogens	0.06 (-0.16;0.27)	0.605464	0.99	-0.17 (-0.49;0.16)	0.301335	0.99	0.28 (-0.01;0.57)	0.0583259	0.99
C36:2 PC plasmalogen	HMDB0011243*	Phosphatidylcholine plasmalogens	0.1 (-0.1;0.3)	0.322237	0.99	0.16 (-0.13;0.45)	0.281948	0.99	0.04 (-0.27;0.36)	0.780071	0.99	C36:2 PC plasmalogen	HMDB0011243*	Phosphatidylcholine plasmalogens	0.11 (-0.1;0.31)	0.312952	0.99	0.21 (-0.1;0.52)	0.185327	0.99	0.06 (-0.27;0.39)	0.714857	0.99	C36:2 PC plasmalogen	HMDB0011243*	Phosphatidylcholine plasmalogens	-0.02 (-0.23;0.19)	0.814809	0.99	-0.09 (-0.43;0.25)	0.58735	0.99	0.12 (-0.2;0.43)	0.464755	0.99
C36:3 PC plasmalogen	HMDB0011244*	Phosphatidylcholine plasmalogens	0.16 (-0.04;0.37)	0.121847	0.99	0.2 (-0.08;0.49)	0.159379	0.99	0.09 (-0.25;0.42)	0.603509	0.99	C36:3 PC plasmalogen	HMDB0011244*	Phosphatidylcholine plasmalogens	0.15 (-0.06;0.37)	0.160703	0.99	0.23 (-0.08;0.53)	0.13776	0.99	0.14 (-0.2;0.48)	0.413981	0.99	C36:3 PC plasmalogen	HMDB0011244*	Phosphatidylcholine plasmalogens	0.04 (-0.18;0.26)	0.728901	0.99	-0.07 (-0.39;0.26)	0.68135	0.99	0.19 (-0.14;0.52)	0.246111	0.99
C38:4 PC plasmalogen	HMDB0011252*	Phosphatidylcholine plasmalogens	0.08 (-0.13;0.29)	0.455461	0.99	0.05 (-0.25;0.36)	0.730827	0.99	0.11 (-0.22;0.43)	0.516454	0.99	C38:4 PC plasmalogen	HMDB0011252*	Phosphatidylcholine plasmalogens	0.07 (-0.15;0.29)	0.531231	0.99	0.06 (-0.27;0.39)	0.713753	0.99	0.12 (-0.21;0.46)	0.468545	0.99	C38:4 PC plasmalogen	HMDB0011252*	Phosphatidylcholine plasmalogens	-0.01 (-0.23;0.2)	0.92314	0.99	-0.19 (-0.56;0.18)	0.30109	0.99	0.2 (-0.1;0.5)	0.192528	0.99
C36:4 PC plasmalogen	HMDB0011310*	Phosphatidylcholine plasmalogens	0.08 (-0.13;0.29)	0.436945	0.99	0.12 (-0.17;0.41)	0.409584	0.99	0.11 (-0.23;0.45)	0.518423	0.99	C36:4 PC plasmalogen	HMDB0011310*	Phosphatidylcholine plasmalogens	0.08 (-0.13;0.29)	0.467103	0.99	0.16 (-0.15;0.46)	0.306966	0.99	0.13 (-0.23;0.49)	0.473602	0.99	C36:4 PC plasmalogen	HMDB0011310*	Phosphatidylcholine plasmalogens	-0.03 (-0.25;0.18)	0.757653	0.99	-0.16 (-0.49;0.17)	0.348819	0.99	0.21 (-0.12;0.54)	0.206008	0.99
C34:3 PE plasmalogen	HMDB0011343*	Phosphatidylethanolamine plasmalogens	0.13 (-0.06;0.33)	0.185359	0.99	0.17 (-0.11;0.44)	0.229599	0.99	0.1 (-0.22;0.42)	0.531842	0.99	C34:3 PE plasmalogen	HMDB0011343*	Phosphatidylethanolamine plasmalogens	0.11 (-0.09;0.31)	0.275433	0.99	0.15 (-0.14;0.44)	0.306169	0.99	0.14 (-0.18;0.47)	0.385128	0.99	C34:3 PE plasmalogen	HMDB0011343*	Phosphatidylethanolamine plasmalogens	0.07 (-0.15;0.3)	0.524484	0.99	0.05 (-0.32;0.41)	0.795875	0.99	0.19 (-0.18;0.55)	0.308688	0.99
C38:3 PE plasmalogen	HMDB0011384*	Phosphatidylethanolamine plasmalogens	0.08 (-0.12;0.28)	0.415689	0.99	0.11 (-0.17;0.39)	0.443581	0.99	0.03 (-0.3;0.35)	0.870828	0.99	C38:3 PE plasmalogen	HMDB0011384*	Phosphatidylethanolamine plasmalogens	0.06 (-0.15;0.27)	0.567314	0.99	0.12 (-0.19;0.42)	0.446865	0.99	0.07 (-0.27;0.4)	0.693755	0.99	C38:3 PE plasmalogen	HMDB0011384*	Phosphatidylethanolamine plasmalogens	0 (-0.21;0.22)	0.982692	0.99	-0.05 (-0.39;0.28)	0.746845	0.99	0.1 (-0.22;0.42)	0.522967	0.99
C38:5 PE plasmalogen	HMDB0011386*	Phosphatidylethanolamine plasmalogens	0.17 (-0.04;0.38)	0.102796	0.99	0.11 (-0.19;0.41)	0.448703	0.99	0.25 (-0.09;0.59)	0.139964	0.99	C38:5 PE plasmalogen	HMDB0011386*	Phosphatidylethanolamine plasmalogens	0.16 (-0.06;0.37)	0.155399	0.99	0.1 (-0.23;0.42)	0.561602	0.99	0.32 (-0.01;0.65)	0.0576873	0.99	C38:5 PE plasmalogen	HMDB0011386*	Phosphatidylethanolamine plasmalogens	0.13 (-0.1;0.35)	0.270989	0.99	-0.05 (-0.45;0.35)	0.817932	0.99	0.38 (0.07;0.7)	0.0190824	0.99
C38:6 PE plasmalogen	HMDB0011387*	Phosphatidylethanolamine plasmalogens	0.2 (0.01;0.4)	0.0429585	0.99	0.17 (-0.12;0.45)	0.257876	0.99	0.14 (-0.14;0.43)	0.320511	0.99	C38:6 PE plasmalogen	HMDB0011387*	Phosphatidylethanolamine plasmalogens	0.19 (-0.02;0.39)	0.0699273	0.99	0.12 (-0.2;0.43)	0.456494	0.99	0.21 (-0.08;0.49)	0.150306	0.99	C38:6 PE plasmalogen	HMDB0011387*	Phosphatidylethanolamine plasmalogens	0.19 (-0.04;0.42)	0.11065	0.99	0.06 (-0.33;0.46)	0.748367	0.99	0.26 (-0.04;0.56)	0.0899212	0.99
C40:7 PE plasmalogen	HMDB0011394*	Phosphatidylethanolamine plasmalogens	0.17 (-0.02;0.35)	0.0761973	0.99	0.19 (-0.08;0.45)	0.161953	0.99	0.04 (-0.25;0.33)	0.776483	0.99	C40:7 PE plasmalogen	HMDB0011394*	Phosphatidylethanolamine plasmalogens	0.14 (-0.05;0.33)	0.142569	0.99	0.14 (-0.14;0.42)	0.318168	0.99	0.07 (-0.22;0.37)	0.631394	0.99	C40:7 PE plasmalogen	HMDB0011394*	Phosphatidylethanolamine plasmalogens	0.16 (-0.05;0.37)	0.13967	0.99	0.08 (-0.24;0.41)	0.60482	0.99	0.11 (-0.2;0.42)	0.475434	0.99
C36:5 PE plasmalogen	HMDB0011410*	Phosphatidylethanolamine plasmalogens	0.13 (-0.07;0.34)	0.210921	0.99	0.11 (-0.19;0.41)	0.457203	0.99	0.15 (-0.17;0.46)	0.35849	0.99	C36:5 PE plasmalogen	HMDB0011410*	Phosphatidylethanolamine plasmalogens	0.1 (-0.11;0.32)	0.336264	0.99	0.05 (-0.27;0.38)	0.737344	0.99	0.2 (-0.13;0.52)	0.225511	0.99	C36:5 PE plasmalogen	HMDB0011410*	Phosphatidylethanolamine plasmalogens	0.11 (-0.12;0.33)	0.356855	0.99	-0.07 (-0.47;0.32)	0.706243	0.99	0.29 (-0.03;0.61)	0.0752313	0.99
C38:7 PE plasmalogen	HMDB0011420*	Phosphatidylethanolamine plasmalogens	0.15 (-0.05;0.35)	0.138138	0.99	0.16 (-0.14;0.46)	0.299702	0.99	0.04 (-0.24;0.32)	0.787792	0.99	C38:7 PE plasmalogen	HMDB0011420*	Phosphatidylethanolamine plasmalogens	0.13 (-0.07;0.34)	0.20055	0.99	0.11 (-0.21;0.44)	0.493126	0.99	0.04 (-0.25;0.33)	0.775525	0.99	C38:7 PE plasmalogen	HMDB0011420*	Phosphatidylethanolamine plasmalogens	0.16 (-0.05;0.38)	0.133789	0.99	0.07 (-0.28;0.42)	0.675547	0.99	0.06 (-0.25;0.37)	0.687459	0.99
C36:3 PE plasmalogen	HMDB0011441*	Phosphatidylethanolamine plasmalogens	0.2 (0.01;0.39)	0.0417276	0.99	0.24 (-0.02;0.5)	0.0676348	0.99	0.16 (-0.17;0.49)	0.336439	0.99	C36:3 PE plasmalogen	HMDB0011441*	Phosphatidylethanolamine plasmalogens	0.18 (-0.01;0.38)	0.0691337	0.99	0.24 (-0.03;0.52)	0.0849348	0.99	0.22 (-0.11;0.55)	0.194723	0.99	C36:3 PE plasmalogen	HMDB0011441*	Phosphatidylethanolamine plasmalogens	0.13 (-0.09;0.35)	0.256609	0.99	0.12 (-0.23;0.46)	0.499621	0.99	0.25 (-0.1;0.61)	0.155673	0.99
C36:4 PE plasmalogen	HMDB0011442*	Phosphatidylethanolamine plasmalogens	0.08 (-0.12;0.28)	0.438399	0.99	0.13 (-0.15;0.4)	0.359207	0.99	0 (-0.33;0.34)	0.991288	0.99	C36:4 PE plasmalogen	HMDB0011442*	Phosphatidylethanolamine plasmalogens	0.08 (-0.12;0.29)	0.427706	0.99	0.15 (-0.15;0.44)	0.319547	0.99	0.06 (-0.28;0.39)	0.727186	0.99	C36:4 PE plasmalogen	HMDB0011442*	Phosphatidylethanolamine plasmalogens	0.02 (-0.2;0.25)	0.838167	0.99	0.02 (-0.33;0.36)	0.921298	0.99	0.11 (-0.24;0.46)	0.518129	0.99
C18:3 LPE	HMDB0011478*	Lysophosphatidylethanolamines	-0.15 (-0.35;0.05)	0.139869	0.99	-0.17 (-0.45;0.1)	0.217732	0.99	-0.15 (-0.48;0.18)	0.356757	0.99	C18:3 LPE	HMDB0011478*	Lysophosphatidylethanolamines	-0.17 (-0.38;0.03)	0.0986906	0.99	-0.24 (-0.53;0.06)	0.113305	0.99	-0.16 (-0.49;0.17)	0.340016	0.99	C18:3 LPE	HMDB0011478*	Lysophosphatidylethanolamines	-0.23 (-0.44;-0.01)	0.037339	0.99	-0.29 (-0.61;0.04)	0.0860392	0.99	-0.23 (-0.57;0.1)	0.161258	0.99
C16:0 LPE	HMDB0011503	Lysophosphatidylethanolamines	-0.16 (-0.35;0.04)	0.118076	0.99	-0.18 (-0.45;0.08)	0.177077	0.99	-0.17 (-0.51;0.17)	0.313808	0.99	C16:0 LPE	HMDB0011503	Lysophosphatidylethanolamines	-0.16 (-0.36;0.03)	0.0966459	0.99	-0.25 (-0.53;0.02)	0.0700601	0.99	-0.16 (-0.48;0.16)	0.310262	0.99	C16:0 LPE	HMDB0011503	Lysophosphatidylethanolamines	-0.21 (-0.41;-0.02)	0.028296	0.99	-0.35 (-0.66;-0.05)	0.025011	0.99	-0.16 (-0.45;0.12)	0.253493	0.99
C18:1 LPE	HMDB0011506	Lysophosphatidylethanolamines	-0.1 (-0.3;0.11)	0.350458	0.99	-0.09 (-0.39;0.21)	0.544778	0.99	-0.13 (-0.45;0.18)	0.40339	0.99	C18:1 LPE	HMDB0011506	Lysophosphatidylethanolamines	-0.11 (-0.32;0.11)	0.32316	0.99	-0.12 (-0.44;0.2)	0.472422	0.99	-0.12 (-0.45;0.2)	0.457192	0.99	C18:1 LPE	HMDB0011506	Lysophosphatidylethanolamines	-0.17 (-0.4;0.07)	0.157657	0.99	-0.22 (-0.62;0.17)	0.260673	0.99	-0.13 (-0.45;0.19)	0.414428	0.99
C18:2 LPE	HMDB0011507	Lysophosphatidylethanolamines	-0.02 (-0.23;0.19)	0.842998	0.99	0.02 (-0.27;0.32)	0.876661	0.99	-0.11 (-0.44;0.21)	0.479716	0.99	C18:2 LPE	HMDB0011507	Lysophosphatidylethanolamines	-0.04 (-0.25;0.18)	0.718815	0.99	-0.01 (-0.33;0.31)	0.956087	0.99	-0.1 (-0.43;0.24)	0.566998	0.99	C18:2 LPE	HMDB0011507	Lysophosphatidylethanolamines	-0.11 (-0.34;0.12)	0.357464	0.99	-0.13 (-0.5;0.24)	0.484885	0.99	-0.12 (-0.47;0.24)	0.500885	0.99
C20:1 LPE	HMDB0011512*	Lysophosphatidylethanolamines	0.05 (-0.16;0.25)	0.659411	0.99	-0.03 (-0.31;0.25)	0.844494	0.99	0.14 (-0.2;0.47)	0.420334	0.99	C20:1 LPE	HMDB0011512*	Lysophosphatidylethanolamines	0.07 (-0.14;0.28)	0.531468	0.99	-0.02 (-0.32;0.28)	0.906714	0.99	0.13 (-0.21;0.47)	0.442446	0.99	C20:1 LPE	HMDB0011512*	Lysophosphatidylethanolamines	0.03 (-0.18;0.25)	0.763706	0.99	-0.1 (-0.45;0.25)	0.556991	0.99	0.16 (-0.13;0.46)	0.26151	0.99
C20:4 LPE	HMDB0011517	Lysophosphatidylethanolamines	-0.06 (-0.26;0.15)	0.589892	0.99	-0.15 (-0.45;0.15)	0.308231	0.99	0.07 (-0.24;0.37)	0.660107	0.99	C20:4 LPE	HMDB0011517	Lysophosphatidylethanolamines	-0.07 (-0.28;0.14)	0.49262	0.99	-0.22 (-0.54;0.11)	0.184273	0.99	0.06 (-0.25;0.38)	0.683253	0.99	C20:4 LPE	HMDB0011517	Lysophosphatidylethanolamines	-0.15 (-0.37;0.06)	0.162396	0.99	-0.38 (-0.74;-0.03)	0.0349233	0.99	0.03 (-0.28;0.34)	0.838744	0.99
C22:0 LPE	HMDB0011520	Lysophosphatidylethanolamines	-0.13 (-0.33;0.07)	0.208365	0.99	0.04 (-0.24;0.33)	0.757658	0.99	-0.35 (-0.69;-0.02)	0.0377492	0.99	C22:0 LPE	HMDB0011520	Lysophosphatidylethanolamines	-0.12 (-0.32;0.09)	0.268152	0.99	0.1 (-0.2;0.4)	0.494351	0.99	-0.43 (-0.76;-0.1)	0.011617	0.99	C22:0 LPE	HMDB0011520	Lysophosphatidylethanolamines	-0.23 (-0.41;-0.05)	0.0145755	0.99	-0.14 (-0.43;0.15)	0.32801	0.99	-0.33 (-0.6;-0.07)	0.0133504	0.99
C22:6 LPE	HMDB0011526	Lysophosphatidylethanolamines	-0.07 (-0.26;0.11)	0.424568	0.99	-0.17 (-0.39;0.06)	0.149994	0.99	0.01 (-0.33;0.35)	0.955089	0.99	C22:6 LPE	HMDB0011526	Lysophosphatidylethanolamines	-0.09 (-0.27;0.1)	0.357783	0.99	-0.25 (-0.49;-0.02)	0.0370254	0.99	-0.02 (-0.35;0.31)	0.914888	0.99	C22:6 LPE	HMDB0011526	Lysophosphatidylethanolamines	-0.11 (-0.3;0.08)	0.270043	0.99	-0.32 (-0.59;-0.05)	0.0206407	0.99	-0.05 (-0.38;0.28)	0.750539	0.99
cinnamoylglycine	HMDB0011621	Organic acids and derivatives	0.11 (-0.1;0.32)	0.29133	0.99	0.16 (-0.14;0.46)	0.298	0.99	-0.01 (-0.35;0.33)	0.935889	0.99	cinnamoylglycine	HMDB0011621	Organic acids and derivatives	0.1 (-0.11;0.32)	0.348593	0.99	0.17 (-0.15;0.48)	0.301115	0.99	0.01 (-0.34;0.36)	0.960796	0.99	cinnamoylglycine	HMDB0011621	Organic acids and derivatives	-0.02 (-0.25;0.21)	0.864287	0.99	-0.01 (-0.38;0.37)	0.973257	0.99	-0.03 (-0.35;0.3)	0.875537	0.99
C51:3 TAG	HMDB0011701*	Triglycerides	-0.16 (-0.36;0.04)	0.108611	0.99	-0.14 (-0.4;0.13)	0.310173	0.99	-0.28 (-0.6;0.04)	0.0802205	0.99	C51:3 TAG	HMDB0011701*	Triglycerides	-0.13 (-0.33;0.07)	0.187364	0.99	-0.12 (-0.39;0.15)	0.39061	0.99	-0.29 (-0.62;0.04)	0.0790843	0.99	C51:3 TAG	HMDB0011701*	Triglycerides	-0.07 (-0.27;0.13)	0.489734	0.99	0.08 (-0.19;0.36)	0.544946	0.99	-0.29 (-0.61;0.03)	0.0711388	0.99
C49:1 TAG	HMDB0011705*	Triglycerides	-0.01 (-0.21;0.19)	0.891309	0.99	-0.16 (-0.43;0.12)	0.25971	0.99	0.08 (-0.23;0.39)	0.610098	0.99	C49:1 TAG	HMDB0011705*	Triglycerides	-0.01 (-0.21;0.19)	0.942319	0.99	-0.19 (-0.47;0.09)	0.181086	0.99	0.12 (-0.2;0.44)	0.461349	0.99	C49:1 TAG	HMDB0011705*	Triglycerides	0.02 (-0.18;0.22)	0.830174	0.99	-0.09 (-0.39;0.21)	0.558318	0.99	0.07 (-0.25;0.39)	0.661936	0.99
C49:2 TAG	HMDB0011706*	Triglycerides	-0.07 (-0.27;0.14)	0.523655	0.99	-0.17 (-0.46;0.11)	0.234752	0.99	-0.02 (-0.33;0.29)	0.897019	0.99	C49:2 TAG	HMDB0011706*	Triglycerides	-0.05 (-0.25;0.16)	0.648576	0.99	-0.18 (-0.47;0.11)	0.223734	0.99	0.01 (-0.31;0.33)	0.954835	0.99	C49:2 TAG	HMDB0011706*	Triglycerides	-0.01 (-0.21;0.2)	0.947413	0.99	-0.02 (-0.32;0.28)	0.915065	0.99	-0.05 (-0.36;0.27)	0.77266	0.99
C14:0 SM	HMDB0012097	Sphingomyelins	0.19 (-0.01;0.39)	0.058369	0.99	0.18 (-0.04;0.41)	0.108584	0.99	0.14 (-0.21;0.5)	0.42516	0.99	C14:0 SM	HMDB0012097	Sphingomyelins	0.16 (-0.04;0.37)	0.112621	0.99	0.16 (-0.09;0.4)	0.206313	0.99	0.12 (-0.24;0.49)	0.494299	0.99	C14:0 SM	HMDB0012097	Sphingomyelins	0.12 (-0.1;0.34)	0.277888	0.99	0.05 (-0.24;0.34)	0.727563	0.99	0.14 (-0.24;0.53)	0.455852	0.99
C18:1 SM	HMDB0012101*	Sphingomyelins	-0.03 (-0.23;0.17)	0.784007	0.99	-0.08 (-0.35;0.19)	0.564204	0.99	0.04 (-0.31;0.4)	0.806866	0.99	C18:1 SM	HMDB0012101*	Sphingomyelins	0 (-0.21;0.21)	0.996037	0.99	-0.06 (-0.35;0.23)	0.693001	0.99	0.08 (-0.28;0.43)	0.674982	0.99	C18:1 SM	HMDB0012101*	Sphingomyelins	0 (-0.22;0.22)	0.984099	0.99	-0.15 (-0.5;0.19)	0.373613	0.99	0.17 (-0.2;0.54)	0.369129	0.99
C18:2 SM	HMDB0012101*	Sphingomyelins	0.16 (-0.05;0.36)	0.130609	0.99	0.2 (-0.08;0.48)	0.167737	0.99	0.07 (-0.28;0.42)	0.678079	0.99	C18:2 SM	HMDB0012101*	Sphingomyelins	0.2 (-0.01;0.41)	0.0601957	0.99	0.26 (-0.03;0.56)	0.0825626	0.99	0.14 (-0.2;0.49)	0.41298	0.99	C18:2 SM	HMDB0012101*	Sphingomyelins	0.17 (-0.05;0.38)	0.124994	0.99	0.2 (-0.14;0.54)	0.242855	0.99	0.2 (-0.12;0.52)	0.216338	0.99
C20:0 SM	HMDB0012102	Sphingomyelins	-0.03 (-0.23;0.18)	0.786669	0.99	-0.02 (-0.28;0.24)	0.883774	0.99	-0.16 (-0.5;0.18)	0.353174	0.99	C20:0 SM	HMDB0012102	Sphingomyelins	-0.03 (-0.25;0.18)	0.757997	0.99	-0.03 (-0.32;0.25)	0.82548	0.99	-0.17 (-0.52;0.19)	0.353948	0.99	C20:0 SM	HMDB0012102	Sphingomyelins	-0.06 (-0.28;0.17)	0.634826	0.99	-0.22 (-0.55;0.12)	0.198623	0.99	-0.07 (-0.45;0.31)	0.702609	0.99
C22:1 SM	HMDB0012104*	Sphingomyelins	0.04 (-0.16;0.25)	0.677983	0.99	0.07 (-0.22;0.35)	0.641841	0.99	-0.09 (-0.42;0.24)	0.595845	0.99	C22:1 SM	HMDB0012104*	Sphingomyelins	0.06 (-0.16;0.27)	0.59234	0.99	0.11 (-0.19;0.41)	0.472502	0.99	-0.07 (-0.41;0.27)	0.689993	0.99	C22:1 SM	HMDB0012104*	Sphingomyelins	0 (-0.23;0.24)	0.977291	0.99	-0.11 (-0.48;0.26)	0.552288	0.99	0.04 (-0.3;0.39)	0.80512	0.99
C24:1 SM-A	HMDB0012107*	Sphingomyelins	0.09 (-0.12;0.3)	0.379685	0.99	0.11 (-0.16;0.38)	0.432299	0.99	0.22 (-0.16;0.59)	0.249295	0.99	C24:1 SM-A	HMDB0012107*	Sphingomyelins	0.12 (-0.09;0.34)	0.261833	0.99	0.15 (-0.14;0.45)	0.298343	0.99	0.26 (-0.11;0.64)	0.160759	0.99	C24:1 SM-A	HMDB0012107*	Sphingomyelins	0.05 (-0.18;0.28)	0.665943	0.99	-0.13 (-0.46;0.2)	0.439503	0.99	0.35 (-0.05;0.74)	0.0840831	0.99
C24:1 SM-B	HMDB0012107*	Sphingomyelins	0.02 (-0.18;0.22)	0.846925	0.99	0.09 (-0.2;0.37)	0.537635	0.99	-0.18 (-0.5;0.14)	0.27202	0.99	C24:1 SM-B	HMDB0012107*	Sphingomyelins	0.02 (-0.19;0.23)	0.83377	0.99	0.11 (-0.18;0.41)	0.438627	0.99	-0.15 (-0.49;0.18)	0.353902	0.99	C24:1 SM-B	HMDB0012107*	Sphingomyelins	-0.04 (-0.27;0.19)	0.723838	0.99	-0.05 (-0.41;0.31)	0.762619	0.99	-0.04 (-0.38;0.29)	0.797312	0.99
C34:0 PS	HMDB0012356*	Phosphatidylserines	0 (-0.21;0.2)	0.960937	0.99	-0.13 (-0.39;0.13)	0.333554	0.99	-0.04 (-0.37;0.29)	0.803957	0.99	C34:0 PS	HMDB0012356*	Phosphatidylserines	0.01 (-0.19;0.22)	0.888009	0.99	-0.16 (-0.44;0.13)	0.275436	0.99	-0.06 (-0.36;0.25)	0.705058	0.99	C34:0 PS	HMDB0012356*	Phosphatidylserines	-0.02 (-0.23;0.19)	0.84382	0.99	-0.18 (-0.48;0.11)	0.219266	0.99	-0.15 (-0.46;0.16)	0.337986	0.99
C38:6 PS	HMDB0012362*	Phosphatidylserines	0.09 (-0.12;0.29)	0.390383	0.99	-0.03 (-0.32;0.26)	0.849177	0.99	0.18 (-0.12;0.48)	0.224256	0.99	C38:6 PS	HMDB0012362*	Phosphatidylserines	0.07 (-0.14;0.27)	0.503217	0.99	-0.11 (-0.42;0.19)	0.469233	0.99	0.26 (-0.03;0.54)	0.0772083	0.99	C38:6 PS	HMDB0012362*	Phosphatidylserines	0.06 (-0.15;0.27)	0.558202	0.99	-0.09 (-0.44;0.26)	0.611093	0.99	0.2 (-0.09;0.49)	0.17353	0.99
C4-OH carnitine	HMDB0013127	Carnitines	0.03 (-0.17;0.23)	0.7698	0.99	-0.09 (-0.33;0.16)	0.483592	0.99	0.08 (-0.3;0.46)	0.668543	0.99	C4-OH carnitine	HMDB0013127	Carnitines	0.04 (-0.17;0.24)	0.725771	0.99	-0.11 (-0.37;0.16)	0.425607	0.99	0.05 (-0.35;0.44)	0.811242	0.99	C4-OH carnitine	HMDB0013127	Carnitines	0.16 (-0.05;0.37)	0.126599	0.99	0.01 (-0.27;0.3)	0.928238	0.99	0.09 (-0.28;0.47)	0.611681	0.99
C5-DC carnitine	HMDB0013130	Carnitines	-0.04 (-0.24;0.17)	0.734864	0.99	-0.08 (-0.33;0.17)	0.529086	0.99	0.06 (-0.33;0.46)	0.74	0.99	C5-DC carnitine	HMDB0013130	Carnitines	-0.03 (-0.24;0.18)	0.795451	0.99	-0.04 (-0.31;0.23)	0.764956	0.99	0.05 (-0.35;0.46)	0.790859	0.99	C5-DC carnitine	HMDB0013130	Carnitines	0.03 (-0.2;0.27)	0.798175	0.99	0.03 (-0.29;0.36)	0.83698	0.99	0 (-0.45;0.44)	0.991535	0.99
C7 carnitine	HMDB0013238	Carnitines	0.09 (-0.11;0.29)	0.364299	0.99	-0.01 (-0.28;0.25)	0.919205	0.99	0.23 (-0.09;0.56)	0.157501	0.99	C7 carnitine	HMDB0013238	Carnitines	0.13 (-0.08;0.33)	0.224211	0.99	0.03 (-0.26;0.32)	0.833068	0.99	0.23 (-0.11;0.57)	0.184592	0.99	C7 carnitine	HMDB0013238	Carnitines	0.18 (-0.05;0.41)	0.124022	0.99	0.07 (-0.29;0.43)	0.708498	0.99	0.23 (-0.14;0.6)	0.208727	0.99
C9 carnitine	HMDB0013288	Carnitines	0.1 (-0.09;0.3)	0.30207	0.99	0.08 (-0.19;0.34)	0.571368	0.99	0.14 (-0.19;0.47)	0.405252	0.99	C9 carnitine	HMDB0013288	Carnitines	0.12 (-0.08;0.33)	0.240044	0.99	0.1 (-0.18;0.38)	0.486056	0.99	0.12 (-0.22;0.46)	0.475362	0.99	C9 carnitine	HMDB0013288	Carnitines	0.14 (-0.1;0.37)	0.248289	0.99	0.15 (-0.21;0.51)	0.405104	0.99	0.08 (-0.31;0.47)	0.685044	0.99
C10:2 carnitine	HMDB0013325	Carnitines	-0.03 (-0.22;0.17)	0.781656	0.99	0.02 (-0.26;0.31)	0.864098	0.99	-0.09 (-0.37;0.2)	0.54494	0.99	C10:2 carnitine	HMDB0013325	Carnitines	-0.01 (-0.2;0.19)	0.933911	0.99	0.08 (-0.22;0.37)	0.613451	0.99	-0.15 (-0.43;0.13)	0.291789	0.99	C10:2 carnitine	HMDB0013325	Carnitines	0.05 (-0.16;0.26)	0.668064	0.99	0.25 (-0.1;0.6)	0.158967	0.99	-0.21 (-0.51;0.09)	0.162711	0.99
C12:1 carnitine	HMDB0013326	Carnitines	0.13 (-0.07;0.33)	0.185359	0.99	0.07 (-0.22;0.36)	0.61465	0.99	0.24 (-0.08;0.55)	0.137421	0.99	C12:1 carnitine	HMDB0013326	Carnitines	0.18 (-0.02;0.38)	0.0741148	0.99	0.17 (-0.13;0.47)	0.252477	0.99	0.2 (-0.12;0.53)	0.211991	0.99	C12:1 carnitine	HMDB0013326	Carnitines	0.18 (-0.04;0.4)	0.105124	0.99	0.17 (-0.2;0.53)	0.360216	0.99	0.2 (-0.15;0.54)	0.25855	0.99
C14:2 carnitine	HMDB0013331	Carnitines	0.07 (-0.13;0.27)	0.472836	0.99	0.08 (-0.21;0.37)	0.590943	0.99	0.11 (-0.2;0.42)	0.471604	0.99	C14:2 carnitine	HMDB0013331	Carnitines	0.12 (-0.08;0.31)	0.251595	0.99	0.18 (-0.13;0.48)	0.246885	0.99	0.06 (-0.25;0.37)	0.696933	0.99	C14:2 carnitine	HMDB0013331	Carnitines	0.14 (-0.08;0.35)	0.211034	0.99	0.21 (-0.15;0.57)	0.241613	0.99	0.07 (-0.27;0.41)	0.683995	0.99
4-hydroxyhippurate	HMDB0013678	Benzenoids	0.07 (-0.13;0.26)	0.483582	0.99	0.3 (0.06;0.54)	0.016768	0.99	-0.16 (-0.48;0.15)	0.304215	0.99	4-hydroxyhippurate	HMDB0013678	Benzenoids	0.08 (-0.12;0.27)	0.430994	0.99	0.34 (0.1;0.59)	0.00726348	0.99	-0.21 (-0.53;0.11)	0.202821	0.99	4-hydroxyhippurate	HMDB0013678	Benzenoids	0.11 (-0.11;0.32)	0.337697	0.99	0.37 (0.07;0.67)	0.0169127	0.99	-0.14 (-0.49;0.21)	0.426028	0.99
N-acetyltryptophan	HMDB0013713	Organic acids and derivatives	-0.01 (-0.21;0.19)	0.906115	0.99	0.01 (-0.27;0.28)	0.95786	0.99	0.06 (-0.27;0.38)	0.7274	0.99	N-acetyltryptophan	HMDB0013713	Organic acids and derivatives	0.02 (-0.18;0.22)	0.840289	0.99	0.08 (-0.21;0.36)	0.594652	0.99	0.07 (-0.26;0.39)	0.687687	0.99	N-acetyltryptophan	HMDB0013713	Organic acids and derivatives	-0.09 (-0.31;0.13)	0.408715	0.99	-0.13 (-0.48;0.22)	0.451475	0.99	-0.05 (-0.36;0.26)	0.745305	0.99
trimethylbenzene_isomer1	HMDB0013733*	Benzene and substituted derivatives	-0.2 (-0.41;0.01)	0.059444	0.99	-0.13 (-0.43;0.16)	0.369514	0.99	-0.35 (-0.68;-0.02)	0.0396246	0.99	trimethylbenzene_isomer1	HMDB0013733*	Benzene and substituted derivatives	-0.19 (-0.4;0.03)	0.0894007	0.99	-0.11 (-0.43;0.21)	0.506776	0.99	-0.39 (-0.73;-0.05)	0.0268512	0.99	trimethylbenzene_isomer1	HMDB0013733*	Benzene and substituted derivatives	-0.07 (-0.3;0.16)	0.56186	0.99	0.12 (-0.28;0.51)	0.555483	0.99	-0.32 (-0.66;0.02)	0.0657378	0.99
piperine	HMDB0029377	Alkaloids and derivatives	0.07 (-0.14;0.28)	0.516521	0.99	0.18 (-0.09;0.44)	0.187518	0.99	-0.05 (-0.42;0.32)	0.787089	0.99	piperine	HMDB0029377	Alkaloids and derivatives	0.07 (-0.15;0.28)	0.543113	0.99	0.18 (-0.11;0.47)	0.210719	0.99	-0.09 (-0.46;0.29)	0.65142	0.99	piperine	HMDB0029377	Alkaloids and derivatives	0.03 (-0.2;0.26)	0.779688	0.99	0.19 (-0.12;0.51)	0.227759	0.99	-0.03 (-0.41;0.35)	0.877125	0.99
NMMA	HMDB0029416	Organic acids and derivatives	0.06 (-0.14;0.25)	0.571884	0.99	0.05 (-0.23;0.32)	0.737003	0.99	0.15 (-0.17;0.46)	0.353011	0.99	NMMA	HMDB0029416	Organic acids and derivatives	0.1 (-0.09;0.29)	0.29205	0.99	0.11 (-0.17;0.39)	0.42317	0.99	0.1 (-0.2;0.41)	0.490608	0.99	NMMA	HMDB0029416	Organic acids and derivatives	0.11 (-0.08;0.3)	0.255924	0.99	0.17 (-0.15;0.49)	0.291998	0.99	0.12 (-0.17;0.42)	0.403033	0.99
C51:0 TAG	HMDB0031106*	Triglycerides	0 (-0.2;0.2)	0.991391	0.99	-0.12 (-0.4;0.16)	0.405354	0.99	0.03 (-0.27;0.33)	0.827543	0.99	C51:0 TAG	HMDB0031106*	Triglycerides	0.02 (-0.19;0.22)	0.880466	0.99	-0.12 (-0.42;0.17)	0.411151	0.99	0.07 (-0.24;0.38)	0.64907	0.99	C51:0 TAG	HMDB0031106*	Triglycerides	0.01 (-0.19;0.21)	0.907502	0.99	-0.07 (-0.38;0.25)	0.674175	0.99	0.01 (-0.3;0.32)	0.972436	0.99
C43:0 TAG	HMDB0042062*	Triglycerides	-0.14 (-0.34;0.06)	0.162241	0.99	-0.26 (-0.54;0.02)	0.0714182	0.99	-0.06 (-0.38;0.25)	0.689889	0.99	C43:0 TAG	HMDB0042062*	Triglycerides	-0.12 (-0.32;0.09)	0.263055	0.99	-0.24 (-0.55;0.07)	0.121804	0.99	-0.04 (-0.37;0.28)	0.791559	0.99	C43:0 TAG	HMDB0042062*	Triglycerides	-0.11 (-0.33;0.12)	0.339441	0.99	-0.2 (-0.54;0.15)	0.252336	0.99	-0.05 (-0.42;0.32)	0.770318	0.99
C44:0 TAG	HMDB0042063*	Triglycerides	-0.08 (-0.27;0.12)	0.450034	0.99	-0.19 (-0.45;0.07)	0.158337	0.99	0.01 (-0.33;0.35)	0.963792	0.99	C44:0 TAG	HMDB0042063*	Triglycerides	-0.08 (-0.29;0.12)	0.413054	0.99	-0.23 (-0.51;0.06)	0.116426	0.99	0.04 (-0.32;0.39)	0.834476	0.99	C44:0 TAG	HMDB0042063*	Triglycerides	-0.09 (-0.31;0.12)	0.388177	0.99	-0.17 (-0.47;0.13)	0.256988	0.99	-0.05 (-0.44;0.34)	0.793718	0.99
C47:2 TAG	HMDB0042076*	Triglycerides	-0.09 (-0.29;0.11)	0.392015	0.99	-0.19 (-0.48;0.09)	0.176171	0.99	-0.03 (-0.34;0.29)	0.857023	0.99	C47:2 TAG	HMDB0042076*	Triglycerides	-0.06 (-0.26;0.14)	0.542825	0.99	-0.19 (-0.49;0.11)	0.206361	0.99	0 (-0.32;0.33)	0.979175	0.99	C47:2 TAG	HMDB0042076*	Triglycerides	-0.05 (-0.26;0.15)	0.593162	0.99	-0.06 (-0.36;0.24)	0.68413	0.99	-0.07 (-0.41;0.26)	0.660052	0.99
C45:0 TAG	HMDB0042093*	Triglycerides	-0.05 (-0.25;0.15)	0.627663	0.99	-0.16 (-0.45;0.13)	0.275395	0.99	0.03 (-0.29;0.36)	0.84138	0.99	C45:0 TAG	HMDB0042093*	Triglycerides	-0.02 (-0.23;0.18)	0.831382	0.99	-0.12 (-0.43;0.19)	0.443444	0.99	0.08 (-0.25;0.41)	0.616399	0.99	C45:0 TAG	HMDB0042093*	Triglycerides	0.01 (-0.21;0.22)	0.962471	0.99	-0.07 (-0.4;0.27)	0.692222	0.99	0.09 (-0.26;0.45)	0.59932	0.99
C45:1 TAG	HMDB0042099*	Triglycerides	-0.1 (-0.3;0.1)	0.3187	0.99	-0.22 (-0.49;0.05)	0.113017	0.99	-0.01 (-0.34;0.31)	0.931474	0.99	C45:1 TAG	HMDB0042099*	Triglycerides	-0.07 (-0.27;0.13)	0.490557	0.99	-0.21 (-0.5;0.08)	0.162107	0.99	0.02 (-0.32;0.35)	0.909259	0.99	C45:1 TAG	HMDB0042099*	Triglycerides	-0.07 (-0.29;0.14)	0.485859	0.99	-0.13 (-0.44;0.19)	0.413667	0.99	-0.06 (-0.42;0.3)	0.750317	0.99
C47:1 TAG	HMDB0042100*	Triglycerides	-0.05 (-0.26;0.15)	0.594368	0.99	-0.2 (-0.47;0.08)	0.159521	0.99	0.05 (-0.27;0.38)	0.749212	0.99	C47:1 TAG	HMDB0042100*	Triglycerides	-0.03 (-0.23;0.17)	0.769647	0.99	-0.2 (-0.48;0.09)	0.180154	0.99	0.09 (-0.25;0.43)	0.599515	0.99	C47:1 TAG	HMDB0042100*	Triglycerides	-0.02 (-0.23;0.19)	0.869168	0.99	-0.12 (-0.43;0.19)	0.451415	0.99	0.03 (-0.32;0.38)	0.874809	0.99
C49:3 TAG	HMDB0042103*	Triglycerides	-0.09 (-0.29;0.11)	0.374892	0.99	-0.12 (-0.42;0.17)	0.413115	0.99	-0.12 (-0.43;0.18)	0.423799	0.99	C49:3 TAG	HMDB0042103*	Triglycerides	-0.07 (-0.27;0.14)	0.520648	0.99	-0.11 (-0.42;0.2)	0.480462	0.99	-0.09 (-0.41;0.22)	0.551085	0.99	C49:3 TAG	HMDB0042103*	Triglycerides	-0.05 (-0.25;0.14)	0.585555	0.99	0.01 (-0.29;0.31)	0.960955	0.99	-0.14 (-0.44;0.17)	0.371151	0.99
C51:1 TAG	HMDB0042104*	Triglycerides	-0.01 (-0.21;0.19)	0.892453	0.99	-0.17 (-0.45;0.1)	0.208828	0.99	0.09 (-0.22;0.4)	0.567759	0.99	C51:1 TAG	HMDB0042104*	Triglycerides	-0.01 (-0.21;0.19)	0.910719	0.99	-0.21 (-0.49;0.07)	0.134353	0.99	0.12 (-0.2;0.45)	0.447645	0.99	C51:1 TAG	HMDB0042104*	Triglycerides	0.03 (-0.16;0.22)	0.768942	0.99	-0.1 (-0.39;0.18)	0.457729	0.99	0.09 (-0.22;0.39)	0.562524	0.99
C53:2 TAG	HMDB0042196*	Triglycerides	-0.17 (-0.37;0.03)	0.0898217	0.99	-0.24 (-0.5;0.03)	0.0782906	0.99	-0.17 (-0.48;0.15)	0.288622	0.99	C53:2 TAG	HMDB0042196*	Triglycerides	-0.15 (-0.34;0.05)	0.151088	0.99	-0.23 (-0.5;0.05)	0.101196	0.99	-0.18 (-0.5;0.15)	0.278868	0.99	C53:2 TAG	HMDB0042196*	Triglycerides	-0.1 (-0.3;0.1)	0.332546	0.99	-0.1 (-0.41;0.21)	0.517132	0.99	-0.18 (-0.47;0.12)	0.231479	0.99
C55:2 TAG	HMDB0042226*	Triglycerides	-0.21 (-0.41;0)	0.046585	0.99	-0.26 (-0.55;0.03)	0.0775068	0.99	-0.22 (-0.52;0.09)	0.157928	0.99	C55:2 TAG	HMDB0042226*	Triglycerides	-0.17 (-0.38;0.03)	0.0929101	0.99	-0.22 (-0.52;0.07)	0.138228	0.99	-0.19 (-0.49;0.12)	0.224887	0.99	C55:2 TAG	HMDB0042226*	Triglycerides	-0.16 (-0.37;0.05)	0.136095	0.99	-0.16 (-0.5;0.19)	0.363288	0.99	-0.21 (-0.53;0.11)	0.195233	0.99
C55:3 TAG	HMDB0042466*	Triglycerides	-0.2 (-0.4;-0.01)	0.0431211	0.99	-0.11 (-0.39;0.16)	0.413905	0.99	-0.36 (-0.65;-0.06)	0.0186549	0.99	C55:3 TAG	HMDB0042466*	Triglycerides	-0.17 (-0.37;0.03)	0.0936168	0.99	-0.05 (-0.34;0.24)	0.746488	0.99	-0.37 (-0.67;-0.06)	0.0185866	0.99	C55:3 TAG	HMDB0042466*	Triglycerides	-0.15 (-0.37;0.06)	0.157934	0.99	0.03 (-0.31;0.37)	0.847635	0.99	-0.33 (-0.64;-0.02)	0.0360393	0.99
C53:3 TAG	HMDB0043058*	Triglycerides	-0.2 (-0.4;0)	0.0484014	0.99	-0.13 (-0.39;0.13)	0.312958	0.99	-0.33 (-0.66;0)	0.051877	0.99	C53:3 TAG	HMDB0043058*	Triglycerides	-0.17 (-0.37;0.04)	0.109931	0.99	-0.07 (-0.34;0.2)	0.604821	0.99	-0.37 (-0.71;-0.03)	0.0355382	0.99	C53:3 TAG	HMDB0043058*	Triglycerides	-0.11 (-0.32;0.1)	0.313154	0.99	0.12 (-0.17;0.42)	0.397234	0.99	-0.38 (-0.73;-0.03)	0.0355212	0.99
C45:2 TAG	HMDB0043170*	Triglycerides	-0.11 (-0.31;0.09)	0.274709	0.99	-0.26 (-0.53;0.01)	0.0612603	0.99	0.01 (-0.3;0.33)	0.94692	0.99	C45:2 TAG	HMDB0043170*	Triglycerides	-0.08 (-0.28;0.12)	0.441668	0.99	-0.25 (-0.54;0.04)	0.0923539	0.99	0.04 (-0.28;0.36)	0.806758	0.99	C45:2 TAG	HMDB0043170*	Triglycerides	-0.08 (-0.29;0.12)	0.423211	0.99	-0.17 (-0.48;0.13)	0.265331	0.99	-0.05 (-0.39;0.29)	0.755314	0.99
C54:10 TAG	HMDB0055685*	Triglycerides	0.03 (-0.16;0.22)	0.749425	0.99	-0.04 (-0.29;0.2)	0.736973	0.99	0.03 (-0.29;0.34)	0.873189	0.99	C54:10 TAG	HMDB0055685*	Triglycerides	0.03 (-0.17;0.23)	0.755854	0.99	-0.03 (-0.29;0.23)	0.820286	0.99	0.06 (-0.27;0.39)	0.724651	0.99	C54:10 TAG	HMDB0055685*	Triglycerides	0.03 (-0.18;0.25)	0.759452	0.99	-0.14 (-0.46;0.18)	0.385236	0.99	0.16 (-0.2;0.51)	0.379376	0.99
10-heptadecenoate	HMDB0060038	Fatty Acyls	0.05 (-0.15;0.26)	0.600363	0.99	-0.03 (-0.3;0.23)	0.810681	0.99	0.19 (-0.18;0.56)	0.313222	0.99	10-heptadecenoate	HMDB0060038	Fatty Acyls	0.08 (-0.13;0.28)	0.478246	0.99	0.01 (-0.28;0.3)	0.944242	0.99	0.14 (-0.24;0.51)	0.468474	0.99	10-heptadecenoate	HMDB0060038	Fatty Acyls	0.08 (-0.15;0.31)	0.486066	0.99	-0.03 (-0.39;0.33)	0.885955	0.99	0.16 (-0.21;0.53)	0.385282	0.99
2-hydroxyhexadecanoate	HMDB0062548	Fatty Acyls	0.11 (-0.07;0.3)	0.23296	0.99	0.1 (-0.17;0.37)	0.470741	0.99	0.13 (-0.16;0.42)	0.362235	0.99	2-hydroxyhexadecanoate	HMDB0062548	Fatty Acyls	0.09 (-0.09;0.27)	0.335122	0.99	0.05 (-0.22;0.32)	0.698882	0.99	0.08 (-0.2;0.37)	0.567473	0.99	2-hydroxyhexadecanoate	HMDB0062548	Fatty Acyls	0.08 (-0.11;0.28)	0.403649	0.99	-0.04 (-0.35;0.28)	0.817913	0.99	0.13 (-0.17;0.44)	0.380754	0.99
10-nonadecenoate	HMDB0062658	Fatty Acyls	0.06 (-0.15;0.26)	0.589508	0.99	-0.04 (-0.31;0.23)	0.769108	0.99	0.22 (-0.14;0.59)	0.219883	0.99	10-nonadecenoate	HMDB0062658	Fatty Acyls	0.07 (-0.14;0.28)	0.504614	0.99	-0.02 (-0.31;0.27)	0.907438	0.99	0.17 (-0.2;0.54)	0.352045	0.99	10-nonadecenoate	HMDB0062658	Fatty Acyls	0.05 (-0.18;0.29)	0.647235	0.99	-0.11 (-0.48;0.26)	0.56386	0.99	0.19 (-0.21;0.58)	0.341357	0.99
valine-d8	NA	NA	-0.06 (-0.27;0.15)	0.565166	0.99	-0.03 (-0.32;0.26)	0.851909	0.99	-0.17 (-0.54;0.19)	0.345478	0.99	valine-d8	NA	NA	-0.07 (-0.29;0.15)	0.512637	0.99	-0.05 (-0.36;0.26)	0.739908	0.99	-0.19 (-0.57;0.2)	0.334662	0.99	valine-d8	NA	NA	0.01 (-0.23;0.25)	0.927027	0.99	0.04 (-0.35;0.43)	0.83845	0.99	-0.14 (-0.56;0.27)	0.484419	0.99
N-methylproline	NA	NA	0.09 (-0.11;0.3)	0.366804	0.99	0.26 (0.01;0.51)	0.04273	0.99	0.02 (-0.31;0.36)	0.892506	0.99	N-methylproline	NA	NA	0.08 (-0.13;0.3)	0.442943	0.99	0.25 (-0.01;0.51)	0.0614196	0.99	0.01 (-0.34;0.37)	0.933224	0.99	N-methylproline	NA	NA	0.13 (-0.09;0.35)	0.245412	0.99	0.29 (-0.01;0.59)	0.0599296	0.99	0.1 (-0.25;0.45)	0.57842	0.99
3-hydroxyhexanoate	NA	NA	0.01 (-0.19;0.2)	0.95992	0.99	-0.15 (-0.41;0.1)	0.237048	0.99	0.19 (-0.15;0.54)	0.270605	0.99	3-hydroxyhexanoate	NA	NA	0.02 (-0.19;0.22)	0.872329	0.99	-0.2 (-0.47;0.07)	0.145804	0.99	0.22 (-0.13;0.57)	0.215669	0.99	3-hydroxyhexanoate	NA	NA	0.09 (-0.13;0.3)	0.420917	0.99	-0.17 (-0.49;0.16)	0.310509	0.99	0.23 (-0.09;0.55)	0.154531	0.99
ectoine	NA	NA	0.01 (-0.19;0.2)	0.955504	0.99	0.12 (-0.15;0.39)	0.365688	0.99	-0.19 (-0.53;0.15)	0.262527	0.99	ectoine	NA	NA	0.04 (-0.17;0.24)	0.723564	0.99	0.17 (-0.11;0.45)	0.217772	0.99	-0.16 (-0.5;0.18)	0.356031	0.99	ectoine	NA	NA	0.02 (-0.2;0.24)	0.864271	0.99	0.07 (-0.26;0.39)	0.681384	0.99	-0.07 (-0.44;0.29)	0.697409	0.99
2-aminoheptanoic acid	NA	NA	-0.04 (-0.26;0.18)	0.710425	0.99	-0.05 (-0.35;0.24)	0.717755	0.99	-0.01 (-0.36;0.35)	0.961134	0.99	2-aminoheptanoic acid	NA	NA	-0.02 (-0.24;0.2)	0.864392	0.99	-0.01 (-0.33;0.31)	0.938449	0.99	-0.08 (-0.43;0.27)	0.649504	0.99	2-aminoheptanoic acid	NA	NA	0.02 (-0.22;0.27)	0.841098	0.99	0.13 (-0.25;0.5)	0.501273	0.99	-0.13 (-0.52;0.25)	0.490446	0.99
2-aminoheptanoic acid_isomer	NA	NA	0.07 (-0.14;0.29)	0.497718	0.99	0.19 (-0.11;0.49)	0.211564	0.99	-0.1 (-0.45;0.24)	0.539678	0.99	2-aminoheptanoic acid_isomer	NA	NA	0.06 (-0.16;0.27)	0.615903	0.99	0.16 (-0.16;0.47)	0.323598	0.99	-0.11 (-0.46;0.25)	0.538097	0.99	2-aminoheptanoic acid_isomer	NA	NA	0.02 (-0.22;0.27)	0.851188	0.99	0.16 (-0.22;0.53)	0.404876	0.99	-0.1 (-0.46;0.26)	0.561683	0.99
hydroxyectoine	NA	NA	0.23 (0.04;0.43)	0.0204034	0.99	0.42 (0.17;0.68)	0.00159124	0.222773	0.05 (-0.31;0.4)	0.799425	0.99	hydroxyectoine	NA	NA	0.24 (0.04;0.44)	0.0210588	0.99	0.44 (0.17;0.71)	0.00187606	0.262648	0.03 (-0.34;0.4)	0.876795	0.99	hydroxyectoine	NA	NA	0.25 (0.04;0.47)	0.0232636	0.99	0.53 (0.22;0.84)	0.0013126	0.183764	0.06 (-0.34;0.47)	0.75169	0.99
phenylalanine-d8	NA	NA	0.09 (-0.11;0.3)	0.372204	0.99	0.13 (-0.15;0.42)	0.353472	0.99	-0.02 (-0.37;0.34)	0.9312	0.99	phenylalanine-d8	NA	NA	0.09 (-0.12;0.31)	0.40221	0.99	0.11 (-0.2;0.42)	0.488414	0.99	-0.03 (-0.39;0.34)	0.878137	0.99	phenylalanine-d8	NA	NA	0.1 (-0.14;0.34)	0.425521	0.99	0.1 (-0.29;0.49)	0.610505	0.99	-0.05 (-0.43;0.33)	0.781194	0.99
DMGV	NA	NA	-0.03 (-0.24;0.17)	0.747457	0.99	-0.31 (-0.57;-0.05)	0.0223218	0.99	0.26 (-0.08;0.6)	0.127371	0.99	DMGV	NA	NA	0 (-0.21;0.2)	0.965292	0.99	-0.31 (-0.59;-0.03)	0.0319805	0.99	0.27 (-0.07;0.61)	0.117302	0.99	DMGV	NA	NA	0.13 (-0.06;0.32)	0.180019	0.99	-0.06 (-0.37;0.25)	0.704212	0.99	0.19 (-0.09;0.46)	0.1743	0.99
preliminary_ID_dibutyl phthalate	NA	NA	-0.01 (-0.21;0.19)	0.90557	0.99	0.03 (-0.24;0.29)	0.839389	0.99	-0.08 (-0.44;0.28)	0.650953	0.99	preliminary_ID_dibutyl phthalate	NA	NA	0.02 (-0.18;0.22)	0.861629	0.99	0.09 (-0.19;0.37)	0.529969	0.99	-0.17 (-0.52;0.18)	0.326625	0.99	preliminary_ID_dibutyl phthalate	NA	NA	0.03 (-0.19;0.25)	0.789699	0.99	0.13 (-0.2;0.47)	0.432243	0.99	-0.14 (-0.52;0.24)	0.461954	0.99
preliminary_ID_monoHODE_isomer_3	NA	NA	-0.07 (-0.26;0.11)	0.445336	0.99	-0.04 (-0.29;0.2)	0.733399	0.99	-0.13 (-0.46;0.2)	0.422471	0.99	preliminary_ID_monoHODE_isomer_3	NA	NA	-0.07 (-0.26;0.13)	0.497772	0.99	-0.03 (-0.3;0.24)	0.827957	0.99	-0.15 (-0.49;0.19)	0.375653	0.99	preliminary_ID_monoHODE_isomer_3	NA	NA	-0.12 (-0.34;0.09)	0.25743	0.99	-0.09 (-0.43;0.26)	0.622268	0.99	-0.16 (-0.51;0.19)	0.3534	0.99
preliminary_ID_monoHODE_isomer_4	NA	NA	-0.02 (-0.21;0.18)	0.877387	0.99	0 (-0.26;0.26)	0.997424	0.99	-0.01 (-0.33;0.3)	0.928096	0.99	preliminary_ID_monoHODE_isomer_4	NA	NA	0.03 (-0.17;0.22)	0.781746	0.99	0.1 (-0.18;0.38)	0.478025	0.99	-0.05 (-0.38;0.27)	0.732864	0.99	preliminary_ID_monoHODE_isomer_4	NA	NA	0 (-0.21;0.22)	0.977794	0.99	0.05 (-0.29;0.39)	0.766561	0.99	-0.02 (-0.36;0.32)	0.906629	0.99
preliminary_ID_monoHODE_isomer_2	NA	NA	-0.02 (-0.21;0.18)	0.871982	0.99	0.05 (-0.23;0.34)	0.7127	0.99	-0.13 (-0.43;0.18)	0.415425	0.99	preliminary_ID_monoHODE_isomer_2	NA	NA	0 (-0.21;0.2)	0.978999	0.99	0.1 (-0.21;0.41)	0.525353	0.99	-0.16 (-0.47;0.16)	0.319807	0.99	preliminary_ID_monoHODE_isomer_2	NA	NA	-0.01 (-0.23;0.21)	0.926323	0.99	0.09 (-0.29;0.47)	0.652388	0.99	-0.09 (-0.42;0.23)	0.563477	0.99
preliminary_ID_monoHODE_isomer_5	NA	NA	0.06 (-0.14;0.25)	0.569373	0.99	0 (-0.29;0.29)	0.987459	0.99	0.14 (-0.16;0.43)	0.355621	0.99	preliminary_ID_monoHODE_isomer_5	NA	NA	0.08 (-0.12;0.28)	0.448616	0.99	0.02 (-0.29;0.33)	0.876514	0.99	0.09 (-0.21;0.39)	0.561286	0.99	preliminary_ID_monoHODE_isomer_5	NA	NA	0.05 (-0.17;0.27)	0.642083	0.99	-0.04 (-0.41;0.33)	0.826161	0.99	0.05 (-0.27;0.37)	0.772776	0.99
preliminary_ID_hydroxy-octadecenoic acid_isomer_1	NA	NA	0.02 (-0.18;0.22)	0.862105	0.99	0.02 (-0.26;0.29)	0.911434	0.99	0.01 (-0.32;0.35)	0.937931	0.99	preliminary_ID_hydroxy-octadecenoic acid_isomer_1	NA	NA	0.03 (-0.18;0.23)	0.809289	0.99	0.04 (-0.25;0.33)	0.785871	0.99	0.01 (-0.33;0.36)	0.937124	0.99	preliminary_ID_hydroxy-octadecenoic acid_isomer_1	NA	NA	-0.02 (-0.22;0.19)	0.867324	0.99	0.05 (-0.27;0.37)	0.748525	0.99	-0.03 (-0.34;0.29)	0.866691	0.99
preliminary_ID_hydroxy-octadecenoic acid_isomer_2	NA	NA	0.11 (-0.09;0.31)	0.282459	0.99	0.15 (-0.15;0.44)	0.322732	0.99	0.15 (-0.16;0.46)	0.334377	0.99	preliminary_ID_hydroxy-octadecenoic acid_isomer_2	NA	NA	0.12 (-0.08;0.33)	0.235253	0.99	0.17 (-0.14;0.48)	0.27434	0.99	0.14 (-0.18;0.47)	0.382458	0.99	preliminary_ID_hydroxy-octadecenoic acid_isomer_2	NA	NA	-0.05 (-0.25;0.15)	0.640353	0.99	-0.09 (-0.43;0.25)	0.583235	0.99	0.08 (-0.21;0.37)	0.580667	0.99
preliminary_ID_hydroxy-octadecenoic acid_isomer_3	NA	NA	0.11 (-0.08;0.3)	0.2659	0.99	0.13 (-0.13;0.4)	0.323416	0.99	0.09 (-0.22;0.41)	0.553765	0.99	preliminary_ID_hydroxy-octadecenoic acid_isomer_3	NA	NA	0.1 (-0.1;0.3)	0.328057	0.99	0.12 (-0.17;0.4)	0.419496	0.99	0.05 (-0.26;0.37)	0.731631	0.99	preliminary_ID_hydroxy-octadecenoic acid_isomer_3	NA	NA	0.05 (-0.17;0.27)	0.654309	0.99	0.06 (-0.29;0.41)	0.72534	0.99	0.02 (-0.32;0.35)	0.924025	0.99
preliminary_ID_hydroxy-octadecenoic acid_isomer_4	NA	NA	-0.05 (-0.25;0.15)	0.610576	0.99	0.01 (-0.27;0.3)	0.928553	0.99	-0.1 (-0.4;0.19)	0.476822	0.99	preliminary_ID_hydroxy-octadecenoic acid_isomer_4	NA	NA	-0.08 (-0.28;0.12)	0.426856	0.99	-0.04 (-0.34;0.27)	0.811506	0.99	-0.12 (-0.42;0.18)	0.410195	0.99	preliminary_ID_hydroxy-octadecenoic acid_isomer_4	NA	NA	-0.18 (-0.4;0.04)	0.115278	0.99	-0.19 (-0.56;0.18)	0.312659	0.99	-0.16 (-0.48;0.15)	0.301491	0.99
preliminary_ID_hydroxy-octadecenoic acid_isomer_5	NA	NA	0.06 (-0.15;0.27)	0.58535	0.99	0.15 (-0.14;0.44)	0.312076	0.99	-0.01 (-0.35;0.33)	0.940834	0.99	preliminary_ID_hydroxy-octadecenoic acid_isomer_5	NA	NA	0.08 (-0.14;0.29)	0.481863	0.99	0.19 (-0.12;0.5)	0.22943	0.99	-0.06 (-0.4;0.29)	0.749947	0.99	preliminary_ID_hydroxy-octadecenoic acid_isomer_5	NA	NA	0 (-0.24;0.24)	0.975613	0.99	0.11 (-0.28;0.5)	0.567445	0.99	-0.08 (-0.43;0.27)	0.638141	0.99
preliminary_ID_hydroxy-octadecenoic acid_isomer_6	NA	NA	0.19 (0;0.39)	0.0532542	0.99	0.21 (-0.06;0.48)	0.119523	0.99	0.25 (-0.1;0.59)	0.15639	0.99	preliminary_ID_hydroxy-octadecenoic acid_isomer_6	NA	NA	0.16 (-0.04;0.36)	0.122593	0.99	0.15 (-0.13;0.44)	0.294685	0.99	0.19 (-0.14;0.52)	0.258755	0.99	preliminary_ID_hydroxy-octadecenoic acid_isomer_6	NA	NA	0.13 (-0.09;0.36)	0.240198	0.99	0.07 (-0.28;0.42)	0.693657	0.99	0.23 (-0.13;0.58)	0.205696	0.99
preliminary_ID_diHODE_isomer_1	NA	NA	0.05 (-0.15;0.26)	0.609067	0.99	0.16 (-0.11;0.42)	0.241289	0.99	-0.04 (-0.41;0.33)	0.840475	0.99	preliminary_ID_diHODE_isomer_1	NA	NA	0.03 (-0.18;0.25)	0.758587	0.99	0.11 (-0.18;0.4)	0.452165	0.99	-0.03 (-0.42;0.35)	0.859516	0.99	preliminary_ID_diHODE_isomer_1	NA	NA	-0.07 (-0.3;0.15)	0.51563	0.99	-0.09 (-0.42;0.23)	0.569278	0.99	-0.14 (-0.51;0.24)	0.467764	0.99
preliminary_ID_diHODE_isomer_2	NA	NA	-0.13 (-0.32;0.07)	0.20928	0.99	-0.17 (-0.45;0.1)	0.211417	0.99	-0.15 (-0.49;0.18)	0.368173	0.99	preliminary_ID_diHODE_isomer_2	NA	NA	-0.12 (-0.32;0.08)	0.249632	0.99	-0.14 (-0.43;0.15)	0.342013	0.99	-0.18 (-0.52;0.16)	0.284862	0.99	preliminary_ID_diHODE_isomer_2	NA	NA	-0.13 (-0.35;0.09)	0.252795	0.99	-0.16 (-0.5;0.18)	0.351116	0.99	-0.24 (-0.59;0.11)	0.179427	0.99
eicosanedioate	NA	NA	-0.18 (-0.38;0.01)	0.0684933	0.99	-0.21 (-0.49;0.06)	0.125083	0.99	-0.17 (-0.49;0.16)	0.313818	0.99	eicosanedioate	NA	NA	-0.2 (-0.4;0.01)	0.0577688	0.99	-0.21 (-0.51;0.08)	0.153697	0.99	-0.18 (-0.51;0.15)	0.287135	0.99	eicosanedioate	NA	NA	-0.22 (-0.45;0.01)	0.0559807	0.99	-0.13 (-0.51;0.25)	0.504954	0.99	-0.34 (-0.65;-0.03)	0.0328702	0.99
HDoHE	NA	NA	-0.17 (-0.36;0.02)	0.076553	0.99	-0.19 (-0.45;0.08)	0.162708	0.99	-0.13 (-0.45;0.18)	0.40195	0.99	HDoHE	NA	NA	-0.13 (-0.33;0.06)	0.18307	0.99	-0.16 (-0.44;0.13)	0.275054	0.99	-0.17 (-0.47;0.14)	0.282136	0.99	HDoHE	NA	NA	-0.12 (-0.33;0.09)	0.26933	0.99	-0.17 (-0.52;0.18)	0.334682	0.99	-0.16 (-0.49;0.18)	0.352195	0.99
preliminary_ID_testosterone sulfate	NA	NA	-0.04 (-0.23;0.14)	0.665086	0.99	-0.02 (-0.28;0.23)	0.857226	0.99	-0.06 (-0.38;0.25)	0.694382	0.99	preliminary_ID_testosterone sulfate	NA	NA	-0.04 (-0.23;0.15)	0.678961	0.99	-0.03 (-0.31;0.24)	0.800349	0.99	-0.04 (-0.36;0.29)	0.820267	0.99	preliminary_ID_testosterone sulfate	NA	NA	-0.13 (-0.34;0.08)	0.225752	0.99	-0.28 (-0.58;0.03)	0.0775888	0.99	-0.01 (-0.35;0.33)	0.950645	0.99
preliminary_ID_androsterone sulfate_isomer_1	NA	NA	-0.01 (-0.2;0.17)	0.882236	0.99	-0.07 (-0.32;0.18)	0.563643	0.99	0.06 (-0.27;0.4)	0.706827	0.99	preliminary_ID_androsterone sulfate_isomer_1	NA	NA	0 (-0.19;0.19)	0.983155	0.99	-0.08 (-0.34;0.18)	0.536182	0.99	0.09 (-0.26;0.43)	0.619101	0.99	preliminary_ID_androsterone sulfate_isomer_1	NA	NA	-0.08 (-0.29;0.13)	0.451103	0.99	-0.3 (-0.59;-0.01)	0.044117	0.99	0.08 (-0.27;0.44)	0.645706	0.99
preliminary_ID_pregnanolone sulfate_isomer_1	NA	NA	-0.04 (-0.22;0.14)	0.649322	0.99	-0.01 (-0.26;0.24)	0.954248	0.99	-0.02 (-0.31;0.27)	0.865391	0.99	preliminary_ID_pregnanolone sulfate_isomer_1	NA	NA	-0.04 (-0.22;0.14)	0.663519	0.99	-0.01 (-0.27;0.25)	0.945707	0.99	-0.02 (-0.32;0.29)	0.90671	0.99	preliminary_ID_pregnanolone sulfate_isomer_1	NA	NA	-0.09 (-0.29;0.11)	0.389477	0.99	-0.25 (-0.55;0.05)	0.104985	0.99	0.07 (-0.23;0.37)	0.620007	0.99
preliminary_ID_C16:0 LPA	NA	NA	0.08 (-0.11;0.27)	0.405232	0.99	0.06 (-0.22;0.34)	0.661411	0.99	0.08 (-0.22;0.37)	0.613454	0.99	preliminary_ID_C16:0 LPA	NA	NA	0.08 (-0.12;0.27)	0.428386	0.99	0.04 (-0.26;0.34)	0.809468	0.99	0.02 (-0.28;0.32)	0.893724	0.99	preliminary_ID_C16:0 LPA	NA	NA	0.06 (-0.15;0.27)	0.57608	0.99	-0.01 (-0.36;0.34)	0.95145	0.99	0 (-0.32;0.33)	0.983455	0.99
preliminary_ID_24,25-hydroxyvitamin D3	NA	NA	0 (-0.18;0.17)	0.955249	0.99	0.12 (-0.12;0.35)	0.326382	0.99	-0.17 (-0.45;0.11)	0.238064	0.99	preliminary_ID_24,25-hydroxyvitamin D3	NA	NA	0.01 (-0.17;0.19)	0.913257	0.99	0.18 (-0.06;0.42)	0.136267	0.99	-0.16 (-0.45;0.14)	0.285726	0.99	preliminary_ID_24,25-hydroxyvitamin D3	NA	NA	-0.08 (-0.26;0.1)	0.355962	0.99	-0.02 (-0.3;0.26)	0.902895	0.99	-0.11 (-0.37;0.15)	0.401515	0.99
preliminary_ID_armillane	NA	NA	0.11 (-0.07;0.29)	0.22018	0.99	0.25 (-0.03;0.53)	0.0835947	0.99	-0.12 (-0.35;0.11)	0.288811	0.99	preliminary_ID_armillane	NA	NA	0.06 (-0.11;0.24)	0.471417	0.99	0.21 (-0.08;0.5)	0.14638	0.99	-0.16 (-0.39;0.07)	0.161637	0.99	preliminary_ID_armillane	NA	NA	-0.02 (-0.21;0.17)	0.827502	0.99	0.01 (-0.32;0.34)	0.946759	0.99	-0.18 (-0.41;0.06)	0.136155	0.99
preliminary_ID_picrasin C	NA	NA	0 (-0.19;0.18)	0.962747	0.99	0.14 (-0.12;0.39)	0.291138	0.99	-0.16 (-0.48;0.16)	0.326888	0.99	preliminary_ID_picrasin C	NA	NA	-0.04 (-0.23;0.15)	0.658059	0.99	0.12 (-0.15;0.38)	0.384091	0.99	-0.19 (-0.52;0.13)	0.241115	0.99	preliminary_ID_picrasin C	NA	NA	-0.11 (-0.32;0.1)	0.299532	0.99	-0.08 (-0.4;0.24)	0.613726	0.99	-0.17 (-0.52;0.18)	0.342539	0.99
preliminary_ID_hexacosanedioic acid	NA	NA	-0.14 (-0.35;0.06)	0.174722	0.99	-0.16 (-0.46;0.14)	0.29505	0.99	-0.09 (-0.42;0.23)	0.56476	0.99	preliminary_ID_hexacosanedioic acid	NA	NA	-0.12 (-0.34;0.09)	0.243029	0.99	-0.12 (-0.44;0.2)	0.453006	0.99	-0.12 (-0.46;0.22)	0.483938	0.99	preliminary_ID_hexacosanedioic acid	NA	NA	-0.09 (-0.32;0.14)	0.446873	0.99	0 (-0.38;0.38)	0.986056	0.99	-0.16 (-0.52;0.19)	0.359052	0.99
preliminary_ID_3beta-hydroxy-5alpha,6alpha-epoxy-9-oxo-9,10-seco-5-cholest-7-en-11-al	NA	NA	0.04 (-0.15;0.23)	0.707543	0.99	-0.03 (-0.31;0.25)	0.841445	0.99	0.2 (-0.08;0.49)	0.158539	0.99	preliminary_ID_3beta-hydroxy-5alpha,6alpha-epoxy-9-oxo-9,10-seco-5-cholest-7-en-11-al	NA	NA	0.05 (-0.14;0.24)	0.574865	0.99	-0.01 (-0.31;0.28)	0.92734	0.99	0.15 (-0.13;0.43)	0.298111	0.99	preliminary_ID_3beta-hydroxy-5alpha,6alpha-epoxy-9-oxo-9,10-seco-5-cholest-7-en-11-al	NA	NA	0.12 (-0.09;0.33)	0.245228	0.99	0.1 (-0.25;0.45)	0.568636	0.99	0.15 (-0.15;0.45)	0.311477	0.99
preliminary_ID_1alpha,11alpha,25-trihydroxyvitamin D3 / 1alpha,11alpha,25-trihydroxycholecalciferol_isomer_3	NA	NA	-0.05 (-0.23;0.13)	0.580101	0.99	0.09 (-0.15;0.33)	0.446352	0.99	-0.16 (-0.46;0.13)	0.277441	0.99	preliminary_ID_1alpha,11alpha,25-trihydroxyvitamin D3 / 1alpha,11alpha,25-trihydroxycholecalciferol_isomer_3	NA	NA	-0.05 (-0.23;0.13)	0.599067	0.99	0.15 (-0.1;0.39)	0.238032	0.99	-0.16 (-0.46;0.14)	0.296867	0.99	preliminary_ID_1alpha,11alpha,25-trihydroxyvitamin D3 / 1alpha,11alpha,25-trihydroxycholecalciferol_isomer_3	NA	NA	-0.04 (-0.23;0.16)	0.72054	0.99	0.12 (-0.2;0.43)	0.468732	0.99	-0.1 (-0.37;0.18)	0.473252	0.99
preliminary_ID_1alpha,11alpha,25-trihydroxyvitamin D3 / 1alpha,11alpha,25-trihydroxycholecalciferol_isomer_4	NA	NA	-0.04 (-0.23;0.14)	0.660966	0.99	-0.17 (-0.43;0.1)	0.218473	0.99	0.12 (-0.15;0.39)	0.377929	0.99	preliminary_ID_1alpha,11alpha,25-trihydroxyvitamin D3 / 1alpha,11alpha,25-trihydroxycholecalciferol_isomer_4	NA	NA	-0.03 (-0.22;0.16)	0.727988	0.99	-0.21 (-0.49;0.08)	0.150397	0.99	0.12 (-0.16;0.4)	0.381299	0.99	preliminary_ID_1alpha,11alpha,25-trihydroxyvitamin D3 / 1alpha,11alpha,25-trihydroxycholecalciferol_isomer_4	NA	NA	-0.06 (-0.27;0.16)	0.6018	0.99	-0.37 (-0.71;-0.02)	0.0363861	0.99	0.1 (-0.2;0.4)	0.504714	0.99
preliminary_ID_C16:1 LPE plasmalogen	NA	Lysophosphatidylethanolamine plasmalogens	-0.18 (-0.37;0.02)	0.0741217	0.99	-0.15 (-0.42;0.12)	0.27339	0.99	-0.29 (-0.61;0.03)	0.0787986	0.99	preliminary_ID_C16:1 LPE plasmalogen	NA	Lysophosphatidylethanolamine plasmalogens	-0.21 (-0.41;-0.01)	0.0444391	0.99	-0.24 (-0.52;0.05)	0.105328	0.99	-0.28 (-0.61;0.05)	0.0977686	0.99	preliminary_ID_C16:1 LPE plasmalogen	NA	Lysophosphatidylethanolamine plasmalogens	-0.19 (-0.41;0.03)	0.0971032	0.99	-0.26 (-0.61;0.1)	0.152484	0.99	-0.26 (-0.63;0.11)	0.165162	0.99
preliminary_ID_cajaisoflavone	NA	NA	-0.03 (-0.22;0.15)	0.741342	0.99	-0.01 (-0.27;0.24)	0.90928	0.99	-0.05 (-0.36;0.26)	0.746582	0.99	preliminary_ID_cajaisoflavone	NA	NA	-0.03 (-0.22;0.16)	0.7697	0.99	-0.02 (-0.3;0.26)	0.879009	0.99	-0.03 (-0.35;0.3)	0.874652	0.99	preliminary_ID_cajaisoflavone	NA	NA	-0.11 (-0.32;0.1)	0.287164	0.99	-0.26 (-0.57;0.05)	0.095212	0.99	0.01 (-0.33;0.34)	0.973302	0.99
preliminary_ID_laserpitin_isomer	NA	NA	-0.06 (-0.26;0.13)	0.513791	0.99	0.01 (-0.26;0.28)	0.95833	0.99	-0.14 (-0.47;0.19)	0.39954	0.99	preliminary_ID_laserpitin_isomer	NA	NA	-0.05 (-0.26;0.15)	0.606588	0.99	0.05 (-0.25;0.34)	0.753511	0.99	-0.12 (-0.46;0.22)	0.498074	0.99	preliminary_ID_laserpitin_isomer	NA	NA	-0.11 (-0.33;0.12)	0.358874	0.99	-0.13 (-0.47;0.21)	0.452312	0.99	-0.15 (-0.49;0.2)	0.399831	0.99
preliminary_ID_C16:0 LPE_minor	NA	Lysophosphatidylethanolamines	-0.13 (-0.32;0.06)	0.174977	0.99	-0.15 (-0.41;0.11)	0.267991	0.99	-0.18 (-0.49;0.14)	0.274945	0.99	preliminary_ID_C16:0 LPE_minor	NA	Lysophosphatidylethanolamines	-0.15 (-0.35;0.04)	0.11271	0.99	-0.24 (-0.51;0.03)	0.0832643	0.99	-0.18 (-0.51;0.14)	0.258787	0.99	preliminary_ID_C16:0 LPE_minor	NA	Lysophosphatidylethanolamines	-0.21 (-0.41;-0.02)	0.0337746	0.99	-0.34 (-0.65;-0.03)	0.0301774	0.99	-0.21 (-0.51;0.09)	0.164214	0.99
preliminary_ID_C16:0 LPE	NA	Lysophosphatidylethanolamines	-0.18 (-0.36;0)	0.0505594	0.99	-0.21 (-0.46;0.04)	0.101391	0.99	-0.22 (-0.5;0.07)	0.134809	0.99	preliminary_ID_C16:0 LPE	NA	Lysophosphatidylethanolamines	-0.2 (-0.38;-0.03)	0.0249497	0.99	-0.3 (-0.56;-0.04)	0.0231656	0.99	-0.2 (-0.49;0.09)	0.169407	0.99	preliminary_ID_C16:0 LPE	NA	Lysophosphatidylethanolamines	-0.26 (-0.45;-0.07)	0.00780911	0.99	-0.38 (-0.69;-0.07)	0.0172134	0.99	-0.22 (-0.48;0.04)	0.0958383	0.99
preliminary_ID_C18:1 LPE plasmalogen	NA	Lysophosphatidylethanolamine plasmalogens	-0.18 (-0.37;0.01)	0.0679712	0.99	-0.18 (-0.43;0.07)	0.164654	0.99	-0.26 (-0.61;0.1)	0.150903	0.99	preliminary_ID_C18:1 LPE plasmalogen	NA	Lysophosphatidylethanolamine plasmalogens	-0.19 (-0.39;0.01)	0.0634071	0.99	-0.22 (-0.49;0.05)	0.107997	0.99	-0.24 (-0.61;0.12)	0.18724	0.99	preliminary_ID_C18:1 LPE plasmalogen	NA	Lysophosphatidylethanolamine plasmalogens	-0.22 (-0.44;0.01)	0.057122	0.99	-0.32 (-0.66;0.01)	0.0571387	0.99	-0.22 (-0.62;0.17)	0.259989	0.99
preliminary_ID_C18:2 LPE	NA	Lysophosphatidylethanolamines	0 (-0.2;0.2)	0.997782	0.99	-0.09 (-0.38;0.21)	0.560156	0.99	0.03 (-0.26;0.32)	0.849761	0.99	preliminary_ID_C18:2 LPE	NA	Lysophosphatidylethanolamines	-0.01 (-0.22;0.19)	0.89252	0.99	-0.14 (-0.46;0.18)	0.370629	0.99	0.07 (-0.23;0.37)	0.633097	0.99	preliminary_ID_C18:2 LPE	NA	Lysophosphatidylethanolamines	-0.02 (-0.23;0.2)	0.876893	0.99	-0.06 (-0.42;0.3)	0.721852	0.99	-0.01 (-0.29;0.28)	0.963694	0.99
preliminary_ID_C18:1 LPE	NA	Lysophosphatidylethanolamines	-0.08 (-0.28;0.11)	0.395796	0.99	-0.07 (-0.35;0.22)	0.646453	0.99	-0.17 (-0.47;0.14)	0.27116	0.99	preliminary_ID_C18:1 LPE	NA	Lysophosphatidylethanolamines	-0.11 (-0.31;0.09)	0.283451	0.99	-0.12 (-0.43;0.18)	0.422359	0.99	-0.17 (-0.49;0.15)	0.292701	0.99	preliminary_ID_C18:1 LPE	NA	Lysophosphatidylethanolamines	-0.16 (-0.39;0.06)	0.158496	0.99	-0.21 (-0.6;0.17)	0.264535	0.99	-0.19 (-0.51;0.14)	0.253195	0.99
preliminary_ID_C18:1 LPE_minor	NA	Lysophosphatidylethanolamines	-0.08 (-0.29;0.12)	0.425505	0.99	-0.13 (-0.41;0.15)	0.372486	0.99	-0.22 (-0.55;0.11)	0.180952	0.99	preliminary_ID_C18:1 LPE_minor	NA	Lysophosphatidylethanolamines	-0.06 (-0.27;0.15)	0.571248	0.99	-0.11 (-0.41;0.19)	0.459832	0.99	-0.18 (-0.51;0.15)	0.281981	0.99	preliminary_ID_C18:1 LPE_minor	NA	Lysophosphatidylethanolamines	-0.07 (-0.3;0.15)	0.504071	0.99	-0.06 (-0.4;0.29)	0.747214	0.99	-0.22 (-0.55;0.1)	0.169345	0.99
preliminary_ID_C18:0 LPE	NA	Lysophosphatidylethanolamines	-0.17 (-0.36;0.02)	0.0778546	0.99	-0.19 (-0.46;0.07)	0.150281	0.99	-0.23 (-0.56;0.09)	0.151884	0.99	preliminary_ID_C18:0 LPE	NA	Lysophosphatidylethanolamines	-0.18 (-0.38;0.02)	0.0722279	0.99	-0.24 (-0.52;0.04)	0.0885168	0.99	-0.27 (-0.6;0.06)	0.107505	0.99	preliminary_ID_C18:0 LPE	NA	Lysophosphatidylethanolamines	-0.24 (-0.45;-0.02)	0.029289	0.99	-0.34 (-0.67;-0.02)	0.0402155	0.99	-0.25 (-0.57;0.06)	0.11558	0.99
preliminary_ID_fusicoccin H	NA	NA	0.06 (-0.12;0.24)	0.516584	0.99	0.17 (-0.11;0.44)	0.22718	0.99	-0.06 (-0.33;0.21)	0.643092	0.99	preliminary_ID_fusicoccin H	NA	NA	0.05 (-0.14;0.24)	0.589686	0.99	0.17 (-0.12;0.45)	0.248119	0.99	-0.05 (-0.33;0.23)	0.732572	0.99	preliminary_ID_fusicoccin H	NA	NA	0.01 (-0.19;0.21)	0.923357	0.99	0.15 (-0.19;0.49)	0.386032	0.99	-0.12 (-0.41;0.17)	0.4018	0.99
preliminary_ID_1alpha,25-dihydroxy-2alpha-(3-hydroxypropoxy)vitamin D3	NA	NA	-0.15 (-0.36;0.05)	0.131397	0.99	-0.16 (-0.46;0.14)	0.287157	0.99	-0.11 (-0.43;0.2)	0.466374	0.99	preliminary_ID_1alpha,25-dihydroxy-2alpha-(3-hydroxypropoxy)vitamin D3	NA	NA	-0.13 (-0.34;0.08)	0.214612	0.99	-0.15 (-0.46;0.17)	0.361772	0.99	-0.12 (-0.44;0.2)	0.457721	0.99	preliminary_ID_1alpha,25-dihydroxy-2alpha-(3-hydroxypropoxy)vitamin D3	NA	NA	-0.08 (-0.3;0.14)	0.462689	0.99	-0.01 (-0.37;0.34)	0.952139	0.99	-0.15 (-0.47;0.18)	0.369022	0.99
preliminary_ID_Cys Lys Arg Ser	NA	NA	0.08 (-0.11;0.27)	0.413351	0.99	0.08 (-0.2;0.36)	0.568838	0.99	0.05 (-0.25;0.35)	0.736264	0.99	preliminary_ID_Cys Lys Arg Ser	NA	NA	0.08 (-0.12;0.28)	0.421666	0.99	0.07 (-0.24;0.37)	0.666889	0.99	0 (-0.3;0.3)	0.989709	0.99	preliminary_ID_Cys Lys Arg Ser	NA	NA	0.06 (-0.16;0.27)	0.605546	0.99	0.01 (-0.35;0.37)	0.95293	0.99	-0.01 (-0.34;0.32)	0.950177	0.99
preliminary_ID_C20:4 LPE_minor	NA	Lysophosphatidylethanolamines	-0.07 (-0.27;0.13)	0.480075	0.99	-0.18 (-0.47;0.12)	0.233902	0.99	0.03 (-0.27;0.34)	0.82219	0.99	preliminary_ID_C20:4 LPE_minor	NA	Lysophosphatidylethanolamines	-0.1 (-0.3;0.11)	0.345994	0.99	-0.25 (-0.56;0.07)	0.121925	0.99	0.04 (-0.28;0.35)	0.815812	0.99	preliminary_ID_C20:4 LPE_minor	NA	Lysophosphatidylethanolamines	-0.17 (-0.39;0.05)	0.127711	0.99	-0.4 (-0.74;-0.06)	0.0225196	0.99	0 (-0.32;0.32)	0.993672	0.99
preliminary_ID_C20:4 LPE	NA	Lysophosphatidylethanolamines	0.02 (-0.17;0.21)	0.816027	0.99	-0.07 (-0.36;0.21)	0.614131	0.99	0.09 (-0.2;0.38)	0.522921	0.99	preliminary_ID_C20:4 LPE	NA	Lysophosphatidylethanolamines	-0.01 (-0.21;0.18)	0.888116	0.99	-0.18 (-0.48;0.12)	0.226936	0.99	0.08 (-0.22;0.38)	0.592554	0.99	preliminary_ID_C20:4 LPE	NA	Lysophosphatidylethanolamines	-0.05 (-0.26;0.16)	0.635801	0.99	-0.24 (-0.58;0.1)	0.159658	0.99	0.05 (-0.24;0.34)	0.73113	0.99
preliminary_ID_C20:3 LPE	NA	Lysophosphatidylethanolamines	-0.16 (-0.36;0.03)	0.0976827	0.99	-0.2 (-0.47;0.08)	0.153284	0.99	-0.23 (-0.54;0.08)	0.145815	0.99	preliminary_ID_C20:3 LPE	NA	Lysophosphatidylethanolamines	-0.19 (-0.39;0)	0.0542368	0.99	-0.27 (-0.56;0.02)	0.0658723	0.99	-0.22 (-0.54;0.11)	0.18182	0.99	preliminary_ID_C20:3 LPE	NA	Lysophosphatidylethanolamines	-0.2 (-0.4;0)	0.0543447	0.99	-0.18 (-0.49;0.12)	0.227292	0.99	-0.29 (-0.61;0.03)	0.0763321	0.99
preliminary_ID_C20:2 LPE_minor	NA	Lysophosphatidylethanolamines	-0.01 (-0.21;0.2)	0.955673	0.99	0.14 (-0.13;0.42)	0.308583	0.99	-0.21 (-0.54;0.13)	0.220598	0.99	preliminary_ID_C20:2 LPE_minor	NA	Lysophosphatidylethanolamines	-0.06 (-0.26;0.14)	0.586452	0.99	0.09 (-0.19;0.36)	0.537328	0.99	-0.23 (-0.56;0.1)	0.163385	0.99	preliminary_ID_C20:2 LPE_minor	NA	Lysophosphatidylethanolamines	-0.17 (-0.38;0.04)	0.110381	0.99	-0.12 (-0.46;0.21)	0.463946	0.99	-0.24 (-0.56;0.08)	0.132527	0.99
preliminary_ID_C20:2 LPE	NA	Lysophosphatidylethanolamines	0.07 (-0.13;0.27)	0.512995	0.99	0.21 (-0.06;0.48)	0.130457	0.99	-0.16 (-0.49;0.17)	0.327423	0.99	preliminary_ID_C20:2 LPE	NA	Lysophosphatidylethanolamines	0.02 (-0.18;0.22)	0.844573	0.99	0.16 (-0.13;0.44)	0.277357	0.99	-0.2 (-0.53;0.13)	0.229148	0.99	preliminary_ID_C20:2 LPE	NA	Lysophosphatidylethanolamines	-0.08 (-0.29;0.12)	0.413134	0.99	-0.06 (-0.39;0.27)	0.726898	0.99	-0.21 (-0.52;0.1)	0.17727	0.99
preliminary_ID_(25S)-11alpha,20,26-trihydroxyecdysone	NA	NA	0.04 (-0.15;0.23)	0.686463	0.99	0.07 (-0.18;0.31)	0.573455	0.99	-0.12 (-0.47;0.24)	0.514278	0.99	preliminary_ID_(25S)-11alpha,20,26-trihydroxyecdysone	NA	NA	0.04 (-0.16;0.24)	0.675723	0.99	0.07 (-0.19;0.34)	0.590345	0.99	-0.08 (-0.44;0.29)	0.676912	0.99	preliminary_ID_(25S)-11alpha,20,26-trihydroxyecdysone	NA	NA	0.03 (-0.2;0.25)	0.813553	0.99	-0.05 (-0.38;0.28)	0.751132	0.99	-0.03 (-0.4;0.34)	0.865818	0.99
preliminary_ID_C22:6 LPE	NA	Lysophosphatidylethanolamines	-0.08 (-0.25;0.1)	0.389341	0.99	-0.15 (-0.38;0.08)	0.207545	0.99	-0.05 (-0.36;0.25)	0.721446	0.99	preliminary_ID_C22:6 LPE	NA	Lysophosphatidylethanolamines	-0.09 (-0.27;0.09)	0.343418	0.99	-0.22 (-0.47;0.02)	0.0740863	0.99	-0.08 (-0.39;0.22)	0.591324	0.99	preliminary_ID_C22:6 LPE	NA	Lysophosphatidylethanolamines	-0.1 (-0.29;0.08)	0.277132	0.99	-0.26 (-0.55;0.03)	0.0740686	0.99	-0.11 (-0.41;0.19)	0.457557	0.99
preliminary_ID_C22:5 LPE_isomer_1	NA	Lysophosphatidylethanolamines	-0.18 (-0.37;0.01)	0.0643108	0.99	-0.32 (-0.58;-0.06)	0.0163784	0.99	-0.09 (-0.42;0.23)	0.561585	0.99	preliminary_ID_C22:5 LPE_isomer_1	NA	Lysophosphatidylethanolamines	-0.18 (-0.38;0.01)	0.0697104	0.99	-0.39 (-0.66;-0.12)	0.00577123	0.807972	-0.14 (-0.45;0.17)	0.369885	0.99	preliminary_ID_C22:5 LPE_isomer_1	NA	Lysophosphatidylethanolamines	-0.18 (-0.38;0.03)	0.093277	0.99	-0.23 (-0.55;0.08)	0.146543	0.99	-0.27 (-0.57;0.03)	0.0743923	0.99
preliminary_ID_C22:5 LPE_isomer_2	NA	Lysophosphatidylethanolamines	-0.08 (-0.29;0.12)	0.416539	0.99	-0.13 (-0.45;0.18)	0.403557	0.99	-0.04 (-0.34;0.25)	0.776406	0.99	preliminary_ID_C22:5 LPE_isomer_2	NA	Lysophosphatidylethanolamines	-0.1 (-0.32;0.11)	0.330467	0.99	-0.19 (-0.53;0.15)	0.269369	0.99	-0.04 (-0.35;0.26)	0.779135	0.99	preliminary_ID_C22:5 LPE_isomer_2	NA	Lysophosphatidylethanolamines	-0.14 (-0.34;0.06)	0.16238	0.99	-0.23 (-0.57;0.11)	0.177093	0.99	-0.08 (-0.36;0.21)	0.590433	0.99
preliminary_ID_C22:4 LPE	NA	Lysophosphatidylethanolamines	-0.12 (-0.33;0.08)	0.226519	0.99	-0.2 (-0.5;0.09)	0.176963	0.99	-0.07 (-0.38;0.24)	0.644656	0.99	preliminary_ID_C22:4 LPE	NA	Lysophosphatidylethanolamines	-0.16 (-0.37;0.05)	0.124106	0.99	-0.29 (-0.61;0.03)	0.072308	0.99	-0.05 (-0.37;0.27)	0.75339	0.99	preliminary_ID_C22:4 LPE	NA	Lysophosphatidylethanolamines	-0.16 (-0.36;0.04)	0.111533	0.99	-0.26 (-0.58;0.05)	0.100378	0.99	-0.07 (-0.38;0.25)	0.664581	0.99
preliminary_ID_Ala Lys Lys Trp	NA	NA	0.05 (-0.15;0.25)	0.610446	0.99	0.03 (-0.24;0.31)	0.801202	0.99	0.01 (-0.31;0.33)	0.953658	0.99	preliminary_ID_Ala Lys Lys Trp	NA	NA	0.12 (-0.06;0.3)	0.192694	0.99	0.16 (-0.1;0.42)	0.220354	0.99	0.11 (-0.17;0.4)	0.428872	0.99	preliminary_ID_Ala Lys Lys Trp	NA	NA	0.08 (-0.13;0.29)	0.460647	0.99	0.08 (-0.25;0.41)	0.63342	0.99	0.09 (-0.21;0.4)	0.547766	0.99
preliminary_ID_C20:0Â LPS plasmalogen	NA	Lysophosphatidylserine plasmalogens	-0.03 (-0.23;0.18)	0.801878	0.99	0.08 (-0.2;0.37)	0.555187	0.99	-0.21 (-0.55;0.12)	0.197392	0.99	preliminary_ID_C20:0Â LPS plasmalogen	NA	Lysophosphatidylserine plasmalogens	-0.06 (-0.27;0.14)	0.551588	0.99	0.05 (-0.25;0.35)	0.732045	0.99	-0.23 (-0.57;0.12)	0.189718	0.99	preliminary_ID_C20:0Â LPS plasmalogen	NA	Lysophosphatidylserine plasmalogens	-0.17 (-0.39;0.04)	0.119275	0.99	-0.15 (-0.48;0.18)	0.365998	0.99	-0.19 (-0.56;0.18)	0.300524	0.99
preliminary_ID_C20:0 LPS_isomer_4	NA	Lysophosphatidylserines	-0.14 (-0.34;0.06)	0.175815	0.99	0 (-0.26;0.25)	0.969842	0.99	-0.38 (-0.72;-0.05)	0.0271983	0.99	preliminary_ID_C20:0 LPS_isomer_4	NA	Lysophosphatidylserines	-0.1 (-0.31;0.1)	0.320533	0.99	0.04 (-0.23;0.32)	0.757596	0.99	-0.35 (-0.7;-0.01)	0.0464549	0.99	preliminary_ID_C20:0 LPS_isomer_4	NA	Lysophosphatidylserines	-0.15 (-0.37;0.07)	0.181021	0.99	0.14 (-0.18;0.46)	0.371434	0.99	-0.39 (-0.74;-0.05)	0.0248886	0.99
preliminary_ID_C20:0 LPS_isomer_1	NA	Lysophosphatidylserines	0.06 (-0.14;0.26)	0.534049	0.99	0.02 (-0.24;0.28)	0.889321	0.99	0.1 (-0.22;0.43)	0.529659	0.99	preliminary_ID_C20:0 LPS_isomer_1	NA	Lysophosphatidylserines	0.06 (-0.14;0.27)	0.538834	0.99	-0.02 (-0.3;0.26)	0.887831	0.99	0.17 (-0.16;0.49)	0.310767	0.99	preliminary_ID_C20:0 LPS_isomer_1	NA	Lysophosphatidylserines	0.02 (-0.19;0.23)	0.854257	0.99	-0.01 (-0.33;0.31)	0.97108	0.99	0.1 (-0.21;0.41)	0.526237	0.99
preliminary_ID_C20:0 LPS_isomer_2	NA	Lysophosphatidylserines	0.06 (-0.13;0.26)	0.503135	0.99	0.03 (-0.23;0.28)	0.824069	0.99	0.12 (-0.2;0.44)	0.456455	0.99	preliminary_ID_C20:0 LPS_isomer_2	NA	Lysophosphatidylserines	0.07 (-0.13;0.26)	0.506177	0.99	-0.01 (-0.28;0.27)	0.957904	0.99	0.15 (-0.17;0.48)	0.341015	0.99	preliminary_ID_C20:0 LPS_isomer_2	NA	Lysophosphatidylserines	0 (-0.2;0.2)	0.967757	0.99	-0.02 (-0.33;0.28)	0.873429	0.99	0.08 (-0.24;0.39)	0.62504	0.99
preliminary_ID_C20:0 LPS_isomer_3	NA	Lysophosphatidylserines	-0.09 (-0.29;0.11)	0.369015	0.99	0 (-0.26;0.27)	0.971892	0.99	-0.22 (-0.56;0.11)	0.191768	0.99	preliminary_ID_C20:0 LPS_isomer_3	NA	Lysophosphatidylserines	-0.06 (-0.26;0.15)	0.576097	0.99	0.04 (-0.25;0.33)	0.800631	0.99	-0.23 (-0.56;0.11)	0.184258	0.99	preliminary_ID_C20:0 LPS_isomer_3	NA	Lysophosphatidylserines	-0.11 (-0.33;0.11)	0.337142	0.99	0.08 (-0.27;0.43)	0.643959	0.99	-0.26 (-0.61;0.1)	0.146475	0.99
preliminary_ID_C22:1 LPS_isomer_2	NA	Lysophosphatidylserines	0.03 (-0.17;0.23)	0.773873	0.99	0.16 (-0.12;0.43)	0.259399	0.99	-0.17 (-0.52;0.17)	0.324083	0.99	preliminary_ID_C22:1 LPS_isomer_2	NA	Lysophosphatidylserines	-0.02 (-0.23;0.18)	0.828422	0.99	0.1 (-0.18;0.38)	0.478701	0.99	-0.18 (-0.53;0.17)	0.302003	0.99	preliminary_ID_C22:1 LPS_isomer_2	NA	Lysophosphatidylserines	-0.13 (-0.34;0.08)	0.212108	0.99	-0.13 (-0.47;0.22)	0.463865	0.99	-0.17 (-0.48;0.14)	0.281104	0.99
preliminary_ID_C22:1 LPS_isomer_1	NA	Lysophosphatidylserines	0.09 (-0.11;0.29)	0.387842	0.99	0.26 (-0.01;0.53)	0.0632141	0.99	-0.18 (-0.5;0.15)	0.275416	0.99	preliminary_ID_C22:1 LPS_isomer_1	NA	Lysophosphatidylserines	0.04 (-0.16;0.24)	0.684905	0.99	0.21 (-0.08;0.49)	0.14824	0.99	-0.21 (-0.54;0.12)	0.198528	0.99	preliminary_ID_C22:1 LPS_isomer_1	NA	Lysophosphatidylserines	-0.06 (-0.27;0.14)	0.558387	0.99	0.02 (-0.32;0.36)	0.923528	0.99	-0.21 (-0.52;0.1)	0.177345	0.99
preliminary_ID_C22:0 LPS_isomer_1	NA	Lysophosphatidylserines	-0.02 (-0.21;0.18)	0.850675	0.99	0.02 (-0.24;0.28)	0.894198	0.99	-0.1 (-0.44;0.24)	0.560756	0.99	preliminary_ID_C22:0 LPS_isomer_1	NA	Lysophosphatidylserines	-0.07 (-0.26;0.13)	0.49796	0.99	-0.07 (-0.33;0.2)	0.610555	0.99	-0.12 (-0.47;0.22)	0.474628	0.99	preliminary_ID_C22:0 LPS_isomer_1	NA	Lysophosphatidylserines	-0.18 (-0.37;0.02)	0.0734704	0.99	-0.28 (-0.59;0.03)	0.0715723	0.99	-0.12 (-0.43;0.19)	0.449403	0.99
preliminary_ID_C22:0 LPS_isomer_3	NA	Lysophosphatidylserines	-0.01 (-0.21;0.19)	0.910672	0.99	0.09 (-0.17;0.35)	0.511961	0.99	-0.29 (-0.63;0.04)	0.085476	0.99	preliminary_ID_C22:0 LPS_isomer_3	NA	Lysophosphatidylserines	0.02 (-0.18;0.23)	0.822344	0.99	0.14 (-0.14;0.41)	0.324159	0.99	-0.28 (-0.62;0.07)	0.112476	0.99	preliminary_ID_C22:0 LPS_isomer_3	NA	Lysophosphatidylserines	-0.03 (-0.24;0.19)	0.816785	0.99	0.17 (-0.14;0.48)	0.279414	0.99	-0.29 (-0.62;0.05)	0.0897118	0.99
preliminary_ID_C22:0 LPS_isomer_2	NA	Lysophosphatidylserines	-0.04 (-0.22;0.15)	0.684643	0.99	0.08 (-0.16;0.33)	0.499929	0.99	-0.24 (-0.56;0.08)	0.137757	0.99	preliminary_ID_C22:0 LPS_isomer_2	NA	Lysophosphatidylserines	-0.06 (-0.25;0.13)	0.512412	0.99	0.05 (-0.2;0.3)	0.702321	0.99	-0.27 (-0.6;0.05)	0.0983806	0.99	preliminary_ID_C22:0 LPS_isomer_2	NA	Lysophosphatidylserines	-0.17 (-0.35;0)	0.0545364	0.99	-0.12 (-0.39;0.15)	0.384924	0.99	-0.26 (-0.54;0.02)	0.0653408	0.99
preliminary_ID_Met Arg Tyr Tyr	NA	NA	0.05 (-0.14;0.24)	0.619774	0.99	0.15 (-0.12;0.42)	0.281372	0.99	-0.17 (-0.46;0.11)	0.230494	0.99	preliminary_ID_Met Arg Tyr Tyr	NA	NA	0.02 (-0.17;0.22)	0.813975	0.99	0.08 (-0.2;0.37)	0.56149	0.99	-0.21 (-0.5;0.08)	0.148613	0.99	preliminary_ID_Met Arg Tyr Tyr	NA	NA	0.01 (-0.2;0.22)	0.926834	0.99	0.09 (-0.25;0.42)	0.605265	0.99	-0.19 (-0.5;0.12)	0.218755	0.99
C24:0 PC	NA	Phosphatidylcholines	-0.03 (-0.22;0.17)	0.789257	0.99	-0.01 (-0.27;0.25)	0.949752	0.99	-0.06 (-0.39;0.26)	0.688781	0.99	C24:0 PC	NA	Phosphatidylcholines	-0.02 (-0.22;0.18)	0.84979	0.99	0.01 (-0.27;0.29)	0.947136	0.99	-0.04 (-0.37;0.29)	0.808784	0.99	C24:0 PC	NA	Phosphatidylcholines	0 (-0.22;0.22)	0.98872	0.99	0.01 (-0.3;0.32)	0.946051	0.99	-0.09 (-0.43;0.24)	0.576156	0.99
preliminary_ID_C32:1 PA	NA	NA	-0.03 (-0.22;0.17)	0.786897	0.99	-0.11 (-0.39;0.16)	0.40323	0.99	0.1 (-0.24;0.43)	0.555216	0.99	preliminary_ID_C32:1 PA	NA	NA	-0.05 (-0.25;0.16)	0.644699	0.99	-0.17 (-0.47;0.12)	0.240516	0.99	0.04 (-0.29;0.38)	0.794467	0.99	preliminary_ID_C32:1 PA	NA	NA	-0.06 (-0.28;0.16)	0.58261	0.99	-0.18 (-0.52;0.16)	0.284203	0.99	0.08 (-0.3;0.45)	0.682988	0.99
C38:3 DAG	HMDB0007169*	Diglycerides	-0.25 (-0.44;-0.07)	0.00847167	0.99	-0.21 (-0.46;0.04)	0.0977351	0.99	-0.35 (-0.67;-0.04)	0.0290987	0.99	C38:3 DAG	HMDB0007169*	Diglycerides	-0.21 (-0.4;-0.02)	0.0302105	0.99	-0.14 (-0.4;0.12)	0.274294	0.99	-0.37 (-0.68;-0.05)	0.0257783	0.99	C38:3 DAG	HMDB0007169*	Diglycerides	-0.22 (-0.43;-0.02)	0.0350903	0.99	-0.06 (-0.36;0.24)	0.694062	0.99	-0.43 (-0.77;-0.1)	0.0129996	0.99
preliminary_ID_avadharidine	NA	NA	0.01 (-0.19;0.2)	0.944569	0.99	-0.06 (-0.33;0.21)	0.667864	0.99	0.05 (-0.27;0.37)	0.771806	0.99	preliminary_ID_avadharidine	NA	NA	-0.01 (-0.21;0.19)	0.900416	0.99	-0.11 (-0.4;0.17)	0.429296	0.99	0.03 (-0.3;0.37)	0.843601	0.99	preliminary_ID_avadharidine	NA	NA	0 (-0.2;0.21)	0.972091	0.99	-0.09 (-0.43;0.24)	0.578663	0.99	0.02 (-0.32;0.36)	0.912649	0.99
C16:1 SM	NA	Sphingomyelins	0.11 (-0.1;0.32)	0.303188	0.99	0.08 (-0.21;0.38)	0.581026	0.99	0.12 (-0.21;0.46)	0.471555	0.99	C16:1 SM	NA	Sphingomyelins	0.14 (-0.08;0.35)	0.203947	0.99	0.14 (-0.17;0.46)	0.373651	0.99	0.15 (-0.19;0.49)	0.382342	0.99	C16:1 SM	NA	Sphingomyelins	0.1 (-0.12;0.32)	0.377593	0.99	-0.02 (-0.39;0.35)	0.920546	0.99	0.26 (-0.08;0.59)	0.129188	0.99
C42:0 TAG	NA	Triglycerides	-0.12 (-0.32;0.08)	0.223884	0.99	-0.22 (-0.49;0.06)	0.118278	0.99	-0.06 (-0.39;0.28)	0.736309	0.99	C42:0 TAG	NA	Triglycerides	-0.14 (-0.35;0.07)	0.189199	0.99	-0.26 (-0.55;0.04)	0.0857785	0.99	-0.04 (-0.39;0.3)	0.802997	0.99	C42:0 TAG	NA	Triglycerides	-0.16 (-0.38;0.06)	0.159166	0.99	-0.21 (-0.54;0.11)	0.195763	0.99	-0.13 (-0.52;0.25)	0.485427	0.99
C44:2 TAG	NA	Triglycerides	-0.13 (-0.32;0.07)	0.192557	0.99	-0.21 (-0.48;0.06)	0.118532	0.99	-0.09 (-0.41;0.23)	0.587879	0.99	C44:2 TAG	NA	Triglycerides	-0.14 (-0.34;0.06)	0.178676	0.99	-0.26 (-0.55;0.03)	0.0768251	0.99	-0.06 (-0.4;0.27)	0.699413	0.99	C44:2 TAG	NA	Triglycerides	-0.15 (-0.36;0.06)	0.166681	0.99	-0.16 (-0.47;0.15)	0.308274	0.99	-0.18 (-0.53;0.18)	0.327634	0.99
C44:1 TAG	NA	Triglycerides	-0.1 (-0.29;0.1)	0.328132	0.99	-0.19 (-0.46;0.08)	0.175448	0.99	-0.03 (-0.36;0.29)	0.835173	0.99	C44:1 TAG	NA	Triglycerides	-0.11 (-0.31;0.1)	0.297081	0.99	-0.24 (-0.53;0.06)	0.11098	0.99	-0.01 (-0.35;0.33)	0.945736	0.99	C44:1 TAG	NA	Triglycerides	-0.12 (-0.34;0.09)	0.249086	0.99	-0.16 (-0.47;0.16)	0.323438	0.99	-0.12 (-0.48;0.25)	0.523882	0.99
C36:3 PS plasmalogen	NA	Phosphatidylserine plasmalogens	-0.08 (-0.28;0.12)	0.415353	0.99	-0.04 (-0.3;0.22)	0.751742	0.99	-0.02 (-0.35;0.31)	0.887513	0.99	C36:3 PS plasmalogen	NA	Phosphatidylserine plasmalogens	-0.08 (-0.28;0.13)	0.445555	0.99	-0.03 (-0.31;0.26)	0.857642	0.99	0.01 (-0.33;0.35)	0.935965	0.99	C36:3 PS plasmalogen	NA	Phosphatidylserine plasmalogens	-0.11 (-0.32;0.1)	0.308397	0.99	-0.11 (-0.38;0.16)	0.426131	0.99	0.03 (-0.32;0.39)	0.854421	0.99
C36:2 PS plasmalogen	NA	Phosphatidylserine plasmalogens	0.15 (-0.05;0.35)	0.150449	0.99	0.21 (-0.04;0.47)	0.102404	0.99	0.11 (-0.26;0.48)	0.552277	0.99	C36:2 PS plasmalogen	NA	Phosphatidylserine plasmalogens	0.13 (-0.08;0.33)	0.222629	0.99	0.2 (-0.06;0.46)	0.127834	0.99	0.15 (-0.24;0.53)	0.44969	0.99	C36:2 PS plasmalogen	NA	Phosphatidylserine plasmalogens	0.06 (-0.17;0.28)	0.610674	0.99	-0.07 (-0.37;0.22)	0.617463	0.99	0.26 (-0.13;0.66)	0.185916	0.99
C36:1 PS plasmalogen	NA	Phosphatidylserine plasmalogens	0.13 (-0.07;0.33)	0.194635	0.99	0.11 (-0.15;0.38)	0.392548	0.99	0.22 (-0.11;0.55)	0.185991	0.99	C36:1 PS plasmalogen	NA	Phosphatidylserine plasmalogens	0.12 (-0.08;0.33)	0.237331	0.99	0.12 (-0.15;0.38)	0.383257	0.99	0.26 (-0.08;0.6)	0.124868	0.99	C36:1 PS plasmalogen	NA	Phosphatidylserine plasmalogens	0.02 (-0.18;0.22)	0.843003	0.99	-0.18 (-0.44;0.09)	0.18981	0.99	0.34 (0.01;0.67)	0.0448248	0.99
C46:4 TAG	NA	Triglycerides	-0.17 (-0.37;0.03)	0.0888237	0.99	-0.23 (-0.5;0.04)	0.0962972	0.99	-0.17 (-0.48;0.15)	0.290372	0.99	C46:4 TAG	NA	Triglycerides	-0.17 (-0.37;0.03)	0.0975539	0.99	-0.27 (-0.56;0.03)	0.0743808	0.99	-0.15 (-0.47;0.18)	0.374861	0.99	C46:4 TAG	NA	Triglycerides	-0.17 (-0.38;0.04)	0.105096	0.99	-0.12 (-0.43;0.19)	0.431718	0.99	-0.27 (-0.61;0.07)	0.121518	0.99
C46:3 TAG	NA	Triglycerides	-0.16 (-0.35;0.03)	0.106993	0.99	-0.21 (-0.49;0.06)	0.123366	0.99	-0.16 (-0.47;0.14)	0.284693	0.99	C46:3 TAG	NA	Triglycerides	-0.16 (-0.37;0.04)	0.107697	0.99	-0.26 (-0.55;0.04)	0.0862747	0.99	-0.14 (-0.46;0.17)	0.364924	0.99	C46:3 TAG	NA	Triglycerides	-0.16 (-0.37;0.04)	0.120006	0.99	-0.11 (-0.42;0.2)	0.472884	0.99	-0.26 (-0.59;0.07)	0.123328	0.99
C48:5 TAG	NA	Triglycerides	-0.21 (-0.4;-0.02)	0.0337079	0.99	-0.2 (-0.45;0.06)	0.126663	0.99	-0.3 (-0.62;0.03)	0.0730308	0.99	C48:5 TAG	NA	Triglycerides	-0.21 (-0.41;-0.02)	0.0350378	0.99	-0.23 (-0.5;0.04)	0.0896281	0.99	-0.3 (-0.64;0.04)	0.0795566	0.99	C48:5 TAG	NA	Triglycerides	-0.22 (-0.42;-0.02)	0.0349573	0.99	-0.06 (-0.34;0.23)	0.695773	0.99	-0.44 (-0.79;-0.1)	0.0136474	0.99
C48:4 TAG	NA	Triglycerides	-0.22 (-0.41;-0.03)	0.021904	0.99	-0.2 (-0.45;0.05)	0.115514	0.99	-0.31 (-0.63;0)	0.0473999	0.99	C48:4 TAG	NA	Triglycerides	-0.22 (-0.42;-0.03)	0.0240319	0.99	-0.23 (-0.5;0.04)	0.0931991	0.99	-0.32 (-0.64;0.01)	0.0538854	0.99	C48:4 TAG	NA	Triglycerides	-0.23 (-0.43;-0.02)	0.0287091	0.99	-0.07 (-0.35;0.21)	0.623655	0.99	-0.44 (-0.78;-0.09)	0.0140732	0.99
DepressionScore	HMDBdepscore	MDS	0 (-0.23;0.24)	0.975949	0.99	-0.1 (-0.41;0.22)	0.530627	0.99	0.08 (-0.32;0.47)	0.703931	0.99	DepressionScore	HMDBdepscore	MDS	0.02 (-0.22;0.27)	0.843386	0.99	-0.08 (-0.42;0.27)	0.661294	0.99	0.11 (-0.29;0.51)	0.5686	0.99	DepressionScore	HMDBdepscore	MDS	0.11 (-0.12;0.35)	0.338776	0.99	0.19 (-0.15;0.53)	0.259375	0.99	0.04 (-0.36;0.44)	0.828434	0.99

### Sheet: ST6_MSEA_attachment
Supplementary Figure 6. Metabolite classes associated with pet attachment among all pet owners, among cat owners, and among dog owners.
m1_pet_attach.pathway	m1_pet_attach.NES	m1_pet_attach.pval	m1_pet_attach.padj	m1_dog_attach.NES	m1_dog_attach.pval	m1_dog_attach.padj	m1_cat_attach.NES	m1_cat_attach.pval	m1_cat_attach.padj	m2_pet_attach.pathway	m2_pet_attach.NES	m2_pet_attach.pval	m2_pet_attach.padj	m2_dog_attach.NES	m2_dog_attach.pval	m2_dog_attach.padj	m2_cat_attach.NES	m2_cat_attach.pval	m2_cat_attach.padj	m3_pet_attach.pathway	m3_pet_attach.NES	m3_pet_attach.pval	m3_pet_attach.padj	m3_dog_attach.NES	m3_dog_attach.pval	m3_dog_attach.padj	m3_cat_attach.NES	m3_cat_attach.pval	m3_cat_attach.padj
Triglycerides (> 3 DB)	-2.6696	1.50239e-11	3.60574e-10	-2.24196	7.25092e-06	6.91981e-05	-2.64812	1.10881e-11	2.66115e-10	Triglycerides (> 3 DB)	-2.76456	2.424e-11	5.8176e-10	-2.34376	8.60414e-07	1.0325e-05	-2.67398	3.97104e-12	9.53051e-11	Triglycerides (> 3 DB)	-2.34694	2.79724e-07	3.35669e-06	0.918987	0.606599	0.808799	-2.80304	3.01416e-15	7.23398e-14
Triglycerides (≤ 3 DB)	-2.4993	6.44232e-09	7.73078e-08	-2.95469	2.03351e-14	4.88042e-13	-1.75603	0.00283537	0.00972126	Triglycerides (≤ 3 DB)	-2.55668	2.48734e-09	2.9848e-08	-2.85248	1.90101e-13	4.56242e-12	-1.48156	0.0384123	0.0768246	Triglycerides (≤ 3 DB)	-2.30186	1.43474e-06	8.80225e-06	-1.92855	0.000156165	0.000936989	-1.78703	0.00197246	0.00736161
Cholesteryl esters	2.35533	1.61684e-05	9.70104e-05	2.01305	0.00192952	0.00764324	2.29066	8.27554e-05	0.000993065	Cholesteryl esters	2.04951	0.000665013	0.00228005	1.61596	0.0182148	0.0449598	2.25893	0.00025449	0.00305388	Cholesteryl esters	2.02829	0.000498377	0.00199351	0.917637	0.572115	0.807692	2.21802	4.94384e-05	0.000593261
Phosphatidylethanolamine plasmalogens	2.35005	1.21675e-05	9.70104e-05	2.42437	8.64977e-06	6.91981e-05	2.00408	0.00242902	0.00971609	Phosphatidylethanolamine plasmalogens	2.04182	0.00035875	0.001435	1.92954	0.00335231	0.0114936	2.14041	0.00260245	0.00892267	Phosphatidylethanolamine plasmalogens	1.95351	0.00136393	0.00467632	-0.634998	0.919658	0.976864	2.07462	0.000827739	0.00397315
Organic acids and derivatives	2.20866	2.25269e-05	0.000108129	1.96324	0.000460443	0.00221013	1.86941	0.00129296	0.00971609	Organic acids and derivatives	2.47348	5.83321e-07	4.66657e-06	2.08982	0.000156008	0.000748839	1.96442	0.00119886	0.00719315	Organic acids and derivatives	2.63432	5.81578e-09	1.39579e-07	2.57784	3.35625e-08	8.05501e-07	2.15712	0.000153653	0.00101808
Lysophosphatidylethanolamines	-2.02217	0.000139129	0.000556518	-1.66352	0.0115419	0.0307784	-1.60239	0.0221357	0.0482962	Lysophosphatidylethanolamines	-2.10431	4.94591e-05	0.000296754	-2.11065	5.95035e-05	0.000357021	-1.59216	0.0211198	0.0531488	Lysophosphatidylethanolamines	-2.26386	4.92271e-06	2.3629e-05	-2.33596	4.89022e-07	5.86826e-06	-1.71473	0.00919308	0.0193718
Diglycerides	-1.96184	0.000669895	0.00200969	-1.90228	0.00222928	0.00764324	-1.82075	0.00237621	0.00971609	Diglycerides	-1.9243	0.00157336	0.00419563	-1.81721	0.00253008	0.0101203	-1.86637	0.00189239	0.00782704	Diglycerides	-1.67344	0.0111387	0.0243027	0.728712	0.836538	0.976864	-1.79797	0.00446671	0.0107201
Phosphatidylcholine plasmalogens	2.09603	0.000624033	0.00200969	2.40993	1.47318e-05	8.83909e-05	1.85753	0.00685653	0.0182841	Phosphatidylcholine plasmalogens	1.9322	0.00264659	0.00635182	2.28994	1.41503e-05	0.000113202	2.07261	0.00195676	0.00782704	Phosphatidylcholine plasmalogens	1.21469	0.204955	0.307432	-1.15326	0.293015	0.540951	2.11455	0.00016968	0.00101808
Sphingomyelins	1.82669	0.0114172	0.0304458	1.68658	0.0164721	0.039533	0.884245	0.617486	0.740984	Sphingomyelins	1.97702	0.00112121	0.00336362	1.80521	0.00701023	0.0210307	1.18232	0.231608	0.323899	Sphingomyelins	1.47092	0.0774336	0.123894	-0.8164	0.709282	0.895935	1.89684	0.00304749	0.00812663
Carnitines	1.65718	0.0153706	0.0368894	0.812666	0.754808	0.932143	1.95974	0.00164226	0.00971609	Carnitines	2.09183	8.87425e-05	0.000425964	1.28709	0.156863	0.235805	1.60392	0.0224043	0.0531488	Carnitines	2.38627	1.46704e-06	8.80225e-06	1.90224	0.00392815	0.0117844	1.91955	0.00217345	0.00736161
Lysophosphatidylcholines	-1.4768	0.0714286	0.155844	-0.875166	0.621575	0.877518	-1.7945	0.0046294	0.0138882	Lysophosphatidylcholines	-1.63144	0.0256272	0.0559138	-0.913772	0.558419	0.633969	-1.87044	0.00119112	0.00719315	Lysophosphatidylcholines	-1.82704	0.00366988	0.00978634	-1.82792	0.00146913	0.00587652	-1.78365	0.00245387	0.00736161
Organoheterocyclic compounds	1.40029	0.105263	0.210526	1.11079	0.297619	0.510204	-0.607835	0.922713	0.922713	Organoheterocyclic compounds	1.47467	0.0672646	0.134529	1.4201	0.0795181	0.159036	-0.679105	0.871756	0.909658	Organoheterocyclic compounds	1.61622	0.0199143	0.0398286	1.86358	0.00364555	0.0117844	-1.01057	0.447496	0.589801
Nucleosides, nucleotides, and analogues	1.15857	0.313063	0.53668	0.825175	0.665914	0.887886	1.35812	0.160093	0.274445	Nucleosides, nucleotides, and analogues	1.35742	0.140281	0.258979	1.50578	0.065678	0.143297	1.23494	0.242925	0.323899	Nucleosides, nucleotides, and analogues	1.65247	0.00952966	0.0228712	1.70923	0.00516867	0.0137831	0.925309	0.517094	0.620513
Phosphatidylserine plasmalogens	1.19405	0.296375	0.53668	1.28842	0.197826	0.365217	1.24291	0.22658	0.362527	Phosphatidylserine plasmalogens	1.1151	0.387755	0.517007	1.32114	0.167028	0.235805	1.41581	0.0767544	0.137799	Phosphatidylserine plasmalogens	-0.592373	0.945233	0.945233	-1.0039	0.495463	0.743194	1.58946	0.00968589	0.0193718
Phosphatidylserines	1.0927	0.415778	0.665245	-1.07436	0.411439	0.658303	1.44495	0.0718954	0.13273	Phosphatidylserines	0.96276	0.542857	0.685714	-1.21172	0.238447	0.31793	1.55717	0.0198493	0.0531488	Phosphatidylserines	1.02361	0.465619	0.532136	-1.0907	0.377495	0.603993	1.17057	0.334016	0.501025
Fatty Acyls	0.993858	0.476562	0.714844	0.529694	0.992424	0.992424	1.64712	0.0154378	0.0370507	Fatty Acyls	1.14494	0.258065	0.412903	0.738326	0.872396	0.872396	0.993981	0.460432	0.526208	Fatty Acyls	1.03753	0.409091	0.490909	0.605706	0.976864	0.976864	0.821319	0.767213	0.83696
Carboxylic acids and derivatives	0.875952	0.651852	0.823392	0.572822	0.963592	0.992424	0.783525	0.8	0.872727	Carboxylic acids and derivatives	1.30987	0.153846	0.263736	1.06315	0.36211	0.457402	0.636315	0.944099	0.944099	Carboxylic acids and derivatives	1.81679	0.002764	0.00829199	2.03752	0.00085528	0.00410534	1.00272	0.444751	0.589801
Ceramides	-0.89042	0.597148	0.823392	-0.760646	0.776786	0.932143	-1.18175	0.269565	0.404348	Ceramides	-0.870443	0.631478	0.757774	-0.905188	0.595588	0.633969	-1.18711	0.266332	0.336419	Ceramides	-1.18432	0.248485	0.350802	-1.29478	0.171076	0.342152	0.532198	0.978723	0.978723
Phosphatidylethanolamines	-0.873427	0.650255	0.823392	-1.42252	0.0879865	0.19197	0.807006	0.764865	0.872727	Phosphatidylethanolamines	-1.05856	0.376623	0.517007	-1.60239	0.0187333	0.0449598	1.24813	0.185075	0.277612	Phosphatidylethanolamines	-1.12396	0.306452	0.387097	-1.63773	0.0113493	0.0272383	0.856309	0.643617	0.735562
Benzene and substituted derivatives	-0.711398	0.811215	0.973458	0.869992	0.604348	0.877518	-1.05871	0.470588	0.594427	Benzene and substituted derivatives	-0.799008	0.726562	0.830357	1.06039	0.422993	0.507592	-1.10433	0.387569	0.465082	Benzene and substituted derivatives	0.585907	0.931238	0.945233	1.35407	0.133038	0.290264	-1.02196	0.466926	0.589801
Lysophosphatidylserines	-0.492552	0.978041	0.99682	1.74612	0.0105943	0.0307784	-1.54616	0.0460317	0.0920635	Lysophosphatidylserines	-0.75643	0.768089	0.837915	1.29959	0.140187	0.235805	-1.42029	0.0861244	0.137799	Lysophosphatidylserines	-1.57427	0.0537347	0.0921167	-0.583117	0.967466	0.976864	-1.50625	0.0585284	0.108052
Organonitrogen compounds	0.61979	0.906183	0.99682	-1.31707	0.118081	0.236162	1.17114	0.32244	0.449275	Organonitrogen compounds	-0.564636	0.935547	0.935547	-1.29026	0.162662	0.235805	1.40877	0.0833333	0.137799	Organonitrogen compounds	0.633327	0.891945	0.945233	-1.1068	0.355717	0.603993	1.40964	0.0778689	0.133489
Phosphatidylcholines	-0.46186	0.99682	0.99682	-0.565004	0.978441	0.992424	-0.682285	0.911079	0.922713	Phosphatidylcholines	-0.708799	0.875	0.913043	-0.907755	0.607553	0.633969	0.948265	0.55477	0.605204	Phosphatidylcholines	-1.55797	0.0271681	0.0501564	-2.06421	0.000132043	0.000936989	-0.671946	0.899701	0.938818
Steroids and steroid derivatives	0.596314	0.942584	0.99682	0.689501	0.869048	0.992424	1.08356	0.336957	0.449275	Steroids and steroid derivatives	1.12981	0.295964	0.443946	1.33866	0.137349	0.235805	1.80588	0.0243599	0.0531488	Steroids and steroid derivatives	1.13997	0.281879	0.375839	0.611157	0.952038	0.976864	1.49813	0.0887728	0.142037
